# A machine learning approach for automating review of a RxNorm medication mapping pipeline output

**DOI:** 10.1101/2025.04.07.25325343

**Authors:** Matthias Hüser, John Doole, Vinicius Pinho, Hossein Rouhizadeh, Douglas Teodoro, Ahson Saiyed, Matvey B. Palchuk

## Abstract

Medication mapping to standardized terminologies is an important prerequisite for performing analytics on a federated EHR network. TriNetX LLC operates the largest such network in the world. Here we report on a novel pipeline, called `RxEmbed`, for the mapping and binding of local medication descriptions to RxNorm ingredient codes, using LLMs, and automated mapping review using machine learning. Performance of `RxEmbed` was assessed in a public data set from France as well as 6 Healthcare Organizations from the TriNetX federated EHR network across the United States and Brazil. On the public data set, `RxEmbed` outperformed two recently reported LLM-based baselines in terms of recall, and precision of generated mappings. In TriNetX network data, `RxEmbed` obtained RxNorm mapping recalls of 84-93 %, at a precision of 99.5-100 %. We built and evaluated a LLM-based medication mapping pipeline, that binds local medication descriptions from EHR systems to RxNorm ingredient codes. The high precision of the pipeline output implies very limited need for human review of the generated mappings.

## Supplemental Data File for "A machine learning approach for automating review of a RxNorm medication mapping pipeline output"

### Sheet: labeled dataset
CODE	DESCRIPTION	GROUNDTRUTH_RXNORM
UCD_LOCAL_1	ticlopidine ‚îÇ ticlopidine tvc 250mg cpr	['10594']
UCD_LOCAL_2	gemcitabine kbi 38mg/ml 5,26ml	['12574']
UCD_LOCAL_3	sulconazole ‚îÇ myk 1% sol fl pulv 15ml nsfp	['37319']
UCD_LOCAL_4	piracetam ‚îÇ piracetam qua 400mg cpr nsfp	['8351']
UCD_LOCAL_5	lercanidipine ‚îÇ zanidip 10mg cpr	['135056']
UCD_LOCAL_6	amisulpride ‚îÇ amisulpride zyd 400mg cpr nsfp	['46303']
UCD_LOCAL_7	eplerenone ‚îÇ eplerenone zyd 25mg cpr	['298869']
UCD_LOCAL_8	chymotrypsine ‚îÇ alphachymotrypsine leur 5mg pdr nsfp	['2530']
UCD_LOCAL_9	timolol ‚îÇ timolol chauvin 0,25% collyre nsfp	['10600']
UCD_LOCAL_10	nifurtimox ‚îÇ lampit 120mg cpr	['7421']
UCD_LOCAL_11	cloxacilline ‚îÇ cloxacilline pan 1 g pdr sol inj iv	['2625']
UCD_LOCAL_12	ciprofloxacine ‚îÇ ciprofloxacine zen 250mg cpr	['2551']
UCD_LOCAL_13	atorvastatine ‚îÇ atorvastatine blf 20mg cpr nsfp	['83367']
UCD_LOCAL_14	canakinumab ‚îÇ ilaris 150 mg pdr inj	['853491']
UCD_LOCAL_15	cefalexine ‚îÇ keforal 250mg pdr orale sach nsfp	['2231']
UCD_LOCAL_16	hydrocortisone ‚îÇ locoid 0,1% emulsion	['103468']
UCD_LOCAL_17	pindolol ‚îÇ visken 5mg cpr	['8332']
UCD_LOCAL_18	anastrozole ‚îÇ anastrozole myl 1mg cpr	['84857']
UCD_LOCAL_19	pegasys 135mcg inj srg0,5ml	['120608']
UCD_LOCAL_20	ceftriaxone ‚îÇ rocephine 1g/4ml pdr et sol inj nsfp	['2193']
UCD_LOCAL_21	tramadol ‚îÇ tramadol irx 50mg cpr eff nsfp	['10689']
UCD_LOCAL_22	colecalciferol ‚îÇ cholecalciferol sdz 2,5mg/2ml sol bu	['2418']
UCD_LOCAL_23	acide para aminobenzoique ‚îÇ paraminan cr derm nsfp	['74']
UCD_LOCAL_24	trimebutine ‚îÇ trimebutine arg 100mg cpr	['10819']
UCD_LOCAL_25	dipyridamole ‚îÇ persantine 75mg cpr	['3521']
UCD_LOCAL_26	lactulose ‚îÇ lactulose rpg 10g sol buv sac nsfp	['6218']
UCD_LOCAL_27	darunavir ‚îÇ prezista 75mg cpr	['460132']
UCD_LOCAL_28	triumeq 50/600/300mg cpr	['1546887']
UCD_LOCAL_29	cefuroxime ‚îÇ cefuroxime myl 250mg cpr	['2194']
UCD_LOCAL_30	carboplatine hpi 10mg a/f45ml	['40048']
UCD_LOCAL_31	morphine ‚îÇ kapanol lp 50mg gelule nsfp	['7052']
UCD_LOCAL_32	risperidone ‚îÇ risperidone myl 3mg cpr disp	['35636']
UCD_LOCAL_33	tocopherol ‚îÇ arkovital e 125mg gelule nsfp	['11256']
UCD_LOCAL_34	amoxicilline ‚îÇ agram 1g/5ml pdr et sol inj im nsfp	['723']
UCD_LOCAL_35	spironolactone ‚îÇ spironolactone tvc 50mg cpr	['9997']
UCD_LOCAL_36	fenofibrate ‚îÇ fenofibrate bay 300mg gelule nsfp	['8703']
UCD_LOCAL_37	cimetidine ‚îÇ cimetidine tvc 200mg cpr eff nsfp	['2541']
UCD_LOCAL_38	cyclandelate ‚îÇ novodil 400mg gelule nsfp	['2970']
UCD_LOCAL_39	procaine ‚îÇ procaine lav 1% sol inj amp 5ml nsfp	['8701']
UCD_LOCAL_40	insuline/insuline ‚îÇ mixtard 40 novolet 300ui/3ml nsfp	['253182']
UCD_LOCAL_41	allopurinol ‚îÇ zyloric 300 mg cpr	['519']
UCD_LOCAL_42	methoxsalene ‚îÇ meladinine 0,75% sol	['6854']
UCD_LOCAL_43	amyleine/ephedrine/chlorobutanol ‚îÇ stovedrine sol nasale nsfp	['3966']
UCD_LOCAL_44	vortioxetine ‚îÇ brintellix 5mg cpr	['1455099']
UCD_LOCAL_45	azithromycine ‚îÇ azithromycine phr 250mg cpr	['18631']
UCD_LOCAL_46	colistine ‚îÇ colistine sarbach 1000000ui pdr nsfp	['2709']
UCD_LOCAL_47	valsartan ‚îÇ nisis 40mg cpr	['69749']
UCD_LOCAL_48	eosine ‚îÇ eosine faure 2% 5ml unid nsfp	['1310593']
UCD_LOCAL_49	atracurium ‚îÇ tracrium 250 mg sol inj	['1218']
UCD_LOCAL_50	paracetamol ‚îÇ doliprane 200mg pdr orale sachet	['161']
UCD_LOCAL_51	kovaltry 250ui fl+srg2,5ml	['4257']
UCD_LOCAL_52	reviparine ‚îÇ clivarine 1432ui axa/0,25ml inj nsfp	['75960']
UCD_LOCAL_53	mozobil 20mg/ml inj fl1,2ml	['733003']
UCD_LOCAL_54	metoprolol ‚îÇ selozok lp 23,75 mg cpr	['6918']
UCD_LOCAL_55	acide cromoglicique ‚îÇ cromedil 2% collyre fl 5ml nsfp	['42612']
UCD_LOCAL_56	naftidrofuryl ‚îÇ naftidrofuryl myg 100mg gelule nsfp	['7236']
UCD_LOCAL_57	paracetamol ‚îÇ paracetamol rpg 500mg cpr nsfp	['161']
UCD_LOCAL_58	paclitaxel ‚îÇ paclitaxel rtp 6mg/ml inj 50ml nsfp	['56946']
UCD_LOCAL_59	baclofene ‚îÇ baclofene zen 10mg cpr	['1292']
UCD_LOCAL_60	terbinafine ‚îÇ lamisildermgel 1% gel	['37801']
UCD_LOCAL_61	atropine ‚îÇ vitatropine 0,5% collyre nsfp	['1223']
UCD_LOCAL_62	dextromethorphane ‚îÇ pulmodexane 30mg cpr	['3289']
UCD_LOCAL_63	metopimazine ‚îÇ vogalene 10 mg sol inj	['29954']
UCD_LOCAL_64	procysbi 25mg gelu	['3022']
UCD_LOCAL_65	paracetamol ‚îÇ doliprane 50mg pdr orale sachet nsfp	['161']
UCD_LOCAL_66	erythromycine ‚îÇ erythrocine 500mg granules sachet	['4053']
UCD_LOCAL_67	carbocisteine ‚îÇ muciclar 2% enf nr sirop nsfp	['2023']
UCD_LOCAL_68	adenosine ‚îÇ krenosin 6 mg sol inj	['296']
UCD_LOCAL_69	pyrithione ‚îÇ ultrex 1,7% shampooing nsfp	['39952']
UCD_LOCAL_70	piracetam ‚îÇ piracetam eg 400mg cpr nsfp	['8351']
UCD_LOCAL_71	fenticonazole ‚îÇ lomexin 2% creme tube 15g	['24876']
UCD_LOCAL_72	fluconazole ‚îÇ fluconazole tvc 100 mg inj	['4450']
UCD_LOCAL_73	olanzapine ‚îÇ olanzapine bga 5mg cpr disp	['61381']
UCD_LOCAL_74	chlorure de sodium ‚îÇ sodium chl paris-chem 0,9% p 3l nsfp	['9863']
UCD_LOCAL_75	noscapine ‚îÇ sirucap capsule nsfp	['7533']
UCD_LOCAL_76	methylprednisolone ‚îÇ methylprednisolone myl 500mg pdr inj	['6902']
UCD_LOCAL_77	chlorure de sodium ‚îÇ sodium chl blz 0,9% sol inj po 100ml	['9863']
UCD_LOCAL_78	omeprazole ‚îÇ omeprazole evo 10mg gelule	['7646']
UCD_LOCAL_79	bicarbonate de sodium ‚îÇ sodium bic bax 1,4% poc cfx 500ml v1	['36676']
UCD_LOCAL_80	protoxyde d'azote ‚îÇ protoxyde azote als gaz 15l	['7486']
UCD_LOCAL_81	collagene ‚îÇ hemostagene 960mg compres 27x21 nsfp	['2714']
UCD_LOCAL_82	valaciclovir ‚îÇ valaciclovir qua 500mg cpr nsfp	['73645']
UCD_LOCAL_83	irbesartan ‚îÇ irbesartan arw 300mg cpr	['83818']
UCD_LOCAL_84	flixabi 100mg perf fl	['191831']
UCD_LOCAL_85	zavedos 10mg inj fv10ml	['5650']
UCD_LOCAL_86	risperidone ‚îÇ risperidone zen 2mg cpr	['35636']
UCD_LOCAL_87	topiramate ‚îÇ topiramate acc 100 mg cpr	['38404']
UCD_LOCAL_88	levetiracetam ‚îÇ keppra 1000mg cpr adp	['114477']
UCD_LOCAL_89	terlipressine ‚îÇ glypressine 1 mg pdr et sol inj	['57048']
UCD_LOCAL_90	minoxidil ‚îÇ minoxidil gnr 2% sol fl 60ml nsfp	['6984']
UCD_LOCAL_91	sulpiride ‚îÇ sulpiride gga 50mg gelule nsfp	['10239']
UCD_LOCAL_92	enalapril ‚îÇ enalapril zen 20mg cpr	['3827']
UCD_LOCAL_93	risperidone ‚îÇ risperidone evo 1mg cpr	['35636']
UCD_LOCAL_94	chlorure de sodium ‚îÇ sodium chl bsd 0,9% vers 500ml nsfp	['9863']
UCD_LOCAL_95	octreotide ‚îÇ octreotide arw 0,1 mg sol inj	['7617']
UCD_LOCAL_96	methotrexate ‚îÇ methotrexate bln 5mg/2ml inj nsfp	['6851']
UCD_LOCAL_97	perindopril ‚îÇ perindopril krk 2mg cpr	['54552']
UCD_LOCAL_98	topotecan ‚îÇ hycamtin 1mg gelule	['57308']
UCD_LOCAL_99	duloxetine ‚îÇ duloxetine krka 30mg gelule	['72625']
UCD_LOCAL_100	molsidomine ‚îÇ molsidomine qua 2mg cpr nsfp	['7023']
UCD_LOCAL_101	insuline ‚îÇ humalog mix 25 300ui susp inj cart	['86009']
UCD_LOCAL_102	insuline ‚îÇ umuline rapide 150ui/1,5ml inj nsfp	['253182']
UCD_LOCAL_103	risperidone/risperidone/risperidone ‚îÇ risperidone mylan pharma 4mg cpr	['35636']
UCD_LOCAL_104	meropeneme ‚îÇ meropenem act 500mg inj fl	['29561']
UCD_LOCAL_105	sufentanil ‚îÇ sufentanil ren 10 microg inj	['56795']
UCD_LOCAL_106	repaglinide ‚îÇ repaglinide eg 1mg cpr	['73044']
UCD_LOCAL_107	ciprofloxacine ‚îÇ ciprofloxacine rtp 500mg cpr	['2551']
UCD_LOCAL_108	ibuprofene ‚îÇ ibuprofene zf 400mg cpr pell	['5640']
UCD_LOCAL_109	darbepoetine alfa ‚îÇ aranesp 15 microg/1ml inj fl nc	['283838']
UCD_LOCAL_110	clobetasol ‚îÇ clobex 500 microg/g shampooing	['2590']
UCD_LOCAL_111	diclofenac ‚îÇ diclofenac ref 1% gel fl	['3355']
UCD_LOCAL_112	pholcodine ‚îÇ biocalyptol 131mg/100ml sirop 200ml	['33431']
UCD_LOCAL_113	chlorure de sodium ‚îÇ sodium chl bbm 0,9% sol inj amp 10ml	['9863']
UCD_LOCAL_114	oxygene ‚îÇ oxygene apm 200bar gaz 15l alu+mano	['7806']
UCD_LOCAL_115	ceftazidime ‚îÇ ceftazidime agt 1g pdr inj nsfp	['2191']
UCD_LOCAL_116	hexamidine/lidocaine ‚îÇ colludol sol buccale	['6387']
UCD_LOCAL_117	ketotifene ‚îÇ zalerg 0,25mg/ml collyre fl 5ml	['6146']
UCD_LOCAL_118	fluorouracile ‚îÇ fluorouracile acc 500 mg inj	['4492']
UCD_LOCAL_119	ambroxol ‚îÇ ambroxol eg 0,6% buv fl 150ml	['625']
UCD_LOCAL_120	zolmitriptan ‚îÇ zolmitriptan myl 2,5mg cpr orodisp	['135775']
UCD_LOCAL_121	methoxsalene ‚îÇ meladinine 0,1% sol	['6854']
UCD_LOCAL_122	albendazole ‚îÇ zentel 0,4g/10ml susp buv	['430']
UCD_LOCAL_123	dobutamine ‚îÇ dobutamine agt 250 mg sol inj	['3616']
UCD_LOCAL_124	amodiaquine ‚îÇ flavoquine 50mg pdr orale 5g nsfp	['720']
UCD_LOCAL_125	imipeneme/cilastatine ‚îÇ tienam 500mg/500mg pdr inj iv nsfp	['34482']
UCD_LOCAL_126	bethanechol ‚îÇ myotonine 25mg cpr	['19257']
UCD_LOCAL_127	escitalopram ‚îÇ escitalopram alm 20mg cpr	['321988']
UCD_LOCAL_128	iode ‚îÇ visipaque 270mg/ml sol inj fp 100ml	['27729']
UCD_LOCAL_129	deanol ‚îÇ cleregil 0,5g/5ml enf sol buv nsfp	['3116']
UCD_LOCAL_130	venlafaxine ‚îÇ venlafaxine pfz lp 75mg gelule	['39786']
UCD_LOCAL_131	lactulose ‚îÇ duphalac 66,5% sol buv fl 200ml	['6218']
UCD_LOCAL_132	perampanel ‚îÇ fycompa 6 mg cpr	['1356552']
UCD_LOCAL_133	glimepiride ‚îÇ glimepiride zyd 3mg cpr	['25789']
UCD_LOCAL_134	omeprazole ‚îÇ omeprazole myl 10mg gelule nsfp	['7646']
UCD_LOCAL_135	lansoprazole ‚îÇ lansoprazole alm 30mg gelule	['17128']
UCD_LOCAL_136	chlorure de sodium ‚îÇ sodium chl mrm 20% sol inj 10ml nsfp	['9863']
UCD_LOCAL_137	bepridil ‚îÇ unicordium 200mg cpr nsfp	['1436']
UCD_LOCAL_138	azatadine ‚îÇ idulian 1mg cpr nsfp	['18600']
UCD_LOCAL_139	bisoprolol ‚îÇ bisoprolol eg 7,5mg cpr	['19484']
UCD_LOCAL_140	prazosine ‚îÇ minipress 1mg cpr	['8629']
UCD_LOCAL_141	nifuroxazide ‚îÇ nifuroxazide tvc 4% buv fl 90ml nsfp	['31782']
UCD_LOCAL_142	malathion ‚îÇ prioderm 0,5% lotion fl nsfp	['6606']
UCD_LOCAL_143	rizatriptan ‚îÇ maxaltlyo 10mg lyophilisat oral	['88014']
UCD_LOCAL_144	ciprofloxacine ‚îÇ ciflox 200 mg sol inj fl	['2551']
UCD_LOCAL_145	cetirizine ‚îÇ cetirizine zyf 10mg cpr	['20610']
UCD_LOCAL_146	paracetamol/codeine ‚îÇ algisedal 400mg/25mg cpr	['817579']
UCD_LOCAL_147	mannitol ‚îÇ mannitol maco 10% inj p flex n 500ml	['6628']
UCD_LOCAL_148	allopurinol ‚îÇ allopurinol sdz 100mg cpr	['519']
UCD_LOCAL_149	colfosceril ‚îÇ surfexo neonatal 108mg pdr inj nsfp	['69782']
UCD_LOCAL_150	noradrenaline ‚îÇ noradrenaline ren 0,5mg/ml inj fl	['7512']
UCD_LOCAL_151	levonorgestrel ‚îÇ levonorgestrel bga 1,5mg cpr	['6373']
UCD_LOCAL_152	vortioxetine ‚îÇ brintellix 10mg cpr	['1455099']
UCD_LOCAL_153	eculizumab ‚îÇ soliris 300 mg sol inj ‚îÇ alexion ph.fra [7-digit codes]	['591781']
UCD_LOCAL_154	levocabastine ‚îÇ allergiflash 0,05% collyre unidose	['28627']
UCD_LOCAL_155	epoetine beta ‚îÇ mircera 200 mcg sol inj ser	['729596']
UCD_LOCAL_156	insuline ‚îÇ insulatard nph novo 300ui/3ml nsfp	['253182']
UCD_LOCAL_157	ranitidine ‚îÇ ranitidine gga 300mg cpr nsfp	['9143']
UCD_LOCAL_158	flunarizine ‚îÇ sibelium 10mg cpr	['4459']
UCD_LOCAL_159	sildenafil ‚îÇ sildenafil myl 100mg cpr	['136411']
UCD_LOCAL_160	diphenhydramine ‚îÇ allerga 60mg cpr nsfp	['3498']
UCD_LOCAL_161	ceftriaxone ‚îÇ ceftriaxone zen 0,5g/5ml pdr inj	['2193']
UCD_LOCAL_162	adrenaline ‚îÇ emerade 500 mcg sol inj stylo	['3992']
UCD_LOCAL_163	acide acetylsalicylique ‚îÇ aspirine upsa 500 mg cpr eff	['1191']
UCD_LOCAL_164	ropinirole ‚îÇ ropinirole arw lp 4mg cpr	['72302']
UCD_LOCAL_165	lidocaine ‚îÇ lidocaine bbm 0,1g/10ml inj nsfp	['6387']
UCD_LOCAL_166	folinate calcique ‚îÇ folinate ca agt 350mg pdr inj nsfp	['225852']
UCD_LOCAL_167	oxygene ‚îÇ oxygene med pra 200bar gaz 20l	['7806']
UCD_LOCAL_168	lansoprazole ‚îÇ lansoprazole biphar 30mg gelule	['17128']
UCD_LOCAL_169	interferon alfa ‚îÇ roferon a 4,5mui sol inj ser	['5879']
UCD_LOCAL_170	ibuprofene ‚îÇ ibuprofene zyd 200mg cpr enr	['5640']
UCD_LOCAL_171	oxcarbazepine ‚îÇ oxcarbazepine myl 300mg cpr	['32624']
UCD_LOCAL_172	ibuprofene ‚îÇ ibuprofene bgc 200mg cpr pell	['5640']
UCD_LOCAL_173	lidocaine/chlorhexidine ‚îÇ angi-spray mal de gorge collutoire	['1378']
UCD_LOCAL_174	isosorbide ‚îÇ sorbitrate 10mg cpr nsfp	['6058']
UCD_LOCAL_175	paracetamol ‚îÇ dolipraneliquiz 200 mg pdr orale sac	['161']
UCD_LOCAL_176	diclofenac ‚îÇ diclofenac tvc 1% gel tube 100g	['3355']
UCD_LOCAL_177	urokinase ‚îÇ urokinase choay 300000 ui inj nsfp	['11055']
UCD_LOCAL_178	tafamidis ‚îÇ tafamidis meglum 20mg caps nsfp	['1545063']
UCD_LOCAL_179	rasagiline ‚îÇ rasagiline zyd 1mg cpr	['134748']
UCD_LOCAL_180	betaine ‚îÇ citrate betaine tco 1,89g cpr nsfp	['1512']
UCD_LOCAL_181	doxycycline ‚îÇ tolexine 100mg gelule nsfp	['3640']
UCD_LOCAL_182	methylprednisolone ‚îÇ solumedrol 1000 mg pdr et sol inj	['6902']
UCD_LOCAL_183	tafamidis ‚îÇ vyndaqel 20mg caps	['1545063']
UCD_LOCAL_184	cyamemazine ‚îÇ tercian 40 mg/ml sol buv 30ml	['21877']
UCD_LOCAL_185	diltiazem ‚îÇ diltiazem msd lp 300mg gelule nsfp	['3443']
UCD_LOCAL_186	timolol ‚îÇ timabak 0,25% collyre fl 5ml	['10600']
UCD_LOCAL_187	busulfan ‚îÇ myleran 25mg cpr nsfp	['1828']
UCD_LOCAL_188	pirarubicine ‚îÇ theprubicine 50mg/25ml inj nsfp	['33764']
UCD_LOCAL_189	aciclovir ‚îÇ aciclovir wtr 5% creme tube 10g	['281']
UCD_LOCAL_190	homoharringtonine ‚îÇ omacetaxine mepe crd 5 mg inj	['27100']
UCD_LOCAL_191	aciclovir ‚îÇ aciclovir rtp 200mg cpr nsfp	['281']
UCD_LOCAL_192	meloxicam ‚îÇ meloxicam pfz 15mg cpr nsfp	['41493']
UCD_LOCAL_193	fenofibrate ‚îÇ fenofibrate bga 300mg gelule	['8703']
UCD_LOCAL_194	paraffine ‚îÇ huile de paraffine gifrer fl 250ml	['6972']
UCD_LOCAL_195	rilmenidine ‚îÇ rilmenidine zyd 1mg cpr	['55679']
UCD_LOCAL_196	melphalan ‚îÇ alkeran 50mg pdr et sol inj	['6718']
UCD_LOCAL_197	dalteparine ‚îÇ fragmine 2 500ui axa/0,2ml sol inj	['67109']
UCD_LOCAL_198	ampicilline ‚îÇ ampicilline dkt 1g/6,5ml inj nsfp	['733']
UCD_LOCAL_199	calcipotriol ‚îÇ daivonex 50 microg/g creme 120g	['29365']
UCD_LOCAL_200	fosfomycine ‚îÇ fosfomycine rbx 3g granules sachet	['4550']
UCD_LOCAL_201	magnesium/lidocaine ‚îÇ osmogel gel tube 90g	['6387']
UCD_LOCAL_202	morphine ‚îÇ morphine chl ren10mg/ml inj 5ml nsfp	['7052']
UCD_LOCAL_203	isosorbide ‚îÇ risordan lp 60mg cpr nsfp	['6058']
UCD_LOCAL_204	chlorhexidine ‚îÇ urgospray 0,125% sol fl 40ml nsfp	['2358']
UCD_LOCAL_205	chlorhexidine ‚îÇ plurexid loc sol fp 250ml	['2358']
UCD_LOCAL_206	interferon alfa ‚îÇ roferon a 18mui/1ml sol inj fl nsfp	['5879']
UCD_LOCAL_207	ipilimumab ‚îÇ yervoy 50mg sol inj perf fl 10ml	['1094833']
UCD_LOCAL_208	diltiazem ‚îÇ diltiazem tvs lp 300mg gelule	['3443']
UCD_LOCAL_209	piracetam ‚îÇ piracetam ucb 800mg cpr nsfp	['8351']
UCD_LOCAL_210	prednisolone ‚îÇ prednisolone act 20mg cpr orod nsfp	['8638']
UCD_LOCAL_211	pregabaline ‚îÇ lyrica 300 mg gelule	['187832']
UCD_LOCAL_212	atovaquone ‚îÇ wellvone 250mg cpr nsfp	['60212']
UCD_LOCAL_213	clarithromycine ‚îÇ clarithromycine alm 500mg cpr	['21212']
UCD_LOCAL_214	buprenorphine ‚îÇ buprenorphine arw 1mg cpr	['1819']
UCD_LOCAL_215	bicarbonate de sodium ‚îÇ sodium bic bbm 8,4% inj 125ml nsfp	['36676']
UCD_LOCAL_216	finasteride ‚îÇ finasteride crt 5mg cpr	['25025']
UCD_LOCAL_217	losartan ‚îÇ losartan eg 50mg cpr	['52175']
UCD_LOCAL_218	pravastatine ‚îÇ pravastatine rbx 40mg cpr nsfp	['42463']
UCD_LOCAL_219	gadoteridol ‚îÇ prohance 2793mg/10ml sol inj ser	['25483']
UCD_LOCAL_220	formoterol ‚îÇ foradil 12 microg pdr inh (aip)	['25255']
UCD_LOCAL_221	betahistine ‚îÇ betahistine myl 8mg cpr	['1511']
UCD_LOCAL_222	oxycodone ‚îÇ oxycontin lp 30mg cpr	['7804']
UCD_LOCAL_223	hydroxocobalamine ‚îÇ cyanokit 2,5g/100ml pdr+sol inj nsfp	['5514']
UCD_LOCAL_224	atropine ‚îÇ atropine mart 0,3% coll fl 10ml nsfp	['1223']
UCD_LOCAL_225	metformine ‚îÇ metformine arl 500mg cpr	['6809']
UCD_LOCAL_226	loratadine ‚îÇ loratadine myl 10mg cpr	['28889']
UCD_LOCAL_227	roxithromycine ‚îÇ roxithromycine tvc 100mg cpr	['9478']
UCD_LOCAL_228	haloperidol ‚îÇ haloperidol thx 5mg cpr nsfp	['5093']
UCD_LOCAL_229	telmisartan ‚îÇ pritor 80mg cpr	['73494']
UCD_LOCAL_230	ramipril ‚îÇ ramipril rpg 10mg cpr	['35296']
UCD_LOCAL_231	bromocriptine ‚îÇ parlodel 2,5mg cpr	['1760']
UCD_LOCAL_232	domperidone ‚îÇ biperidysflash 20mg cpr orodisp nsfp	['3626']
UCD_LOCAL_233	mesna ‚îÇ mesna eg 400 mg sol inj	['44']
UCD_LOCAL_234	trinitrine ‚îÇ epinitril 15mg/24h disp transderm	['4917']
UCD_LOCAL_235	ubidecarenone ‚îÇ ubiten 50mg/10ml sol buv	['21406']
UCD_LOCAL_236	ondansetron ‚îÇ ondansetron dkt 4mg/2ml sol inj nsfp	['26225']
UCD_LOCAL_237	cystadrops 3,8mg/ml cy fl5ml	['3022']
UCD_LOCAL_238	fluorouracile ‚îÇ fluorouracile myl 50mg/ml 100ml nsfp	['4492']
UCD_LOCAL_239	naproxene ‚îÇ naproxene sodique tvc 550mg cpr	['7258']
UCD_LOCAL_240	ketoprofene/ketoprofene ‚îÇ biprofenid lp 100mg cpr	['6142']
UCD_LOCAL_241	proteine c humaine ‚îÇ protexel 500 ui pdr et sol inj ‚îÇ lfb biomedic. [7-digit codes]	['8834']
UCD_LOCAL_242	cyanocobalamine ‚îÇ vit b12 agt 1mg/2ml inj buv nsfp	['11248']
UCD_LOCAL_243	brinzolamide ‚îÇ brinzolamide bga 10mg/ml coll fl 5ml	['194881']
UCD_LOCAL_244	travoprost ‚îÇ travatan 0,004% collyre 2,5ml (adp)	['283809']
UCD_LOCAL_245	betahistine ‚îÇ betahistine gnr 8mg cpr nsfp	['1511']
UCD_LOCAL_246	sulfanilamide ‚îÇ pulvi bacteramide pdr nsfp	['10184']
UCD_LOCAL_247	naftidrofuryl ‚îÇ naftidrofuryl bga 200mg cpr	['7236']
UCD_LOCAL_248	pheburane 483mg/g grls fl174g	['214837']
UCD_LOCAL_249	acide alginique/sodium carbonate ‚îÇ gaviscon nr susp buv fl 150ml	['17305']
UCD_LOCAL_250	xyrem 500mg/ml buv fp180ml	['9899']
UCD_LOCAL_251	colistine ‚îÇ colomycin 1,5mui cpr nsfp	['2709']
UCD_LOCAL_252	estradiol ‚îÇ oesclim 100 microg/24h disp nsfp	['4083']
UCD_LOCAL_253	budesonide/formoterol ‚îÇ duoresp spiromax 320/9 mcg inhal	['389132']
UCD_LOCAL_254	rivastigmine ‚îÇ rivastigmine bga 4,5 mg gelule	['183379']
UCD_LOCAL_255	methylprednisolone ‚îÇ methylprednisolone qua 1g inj nsfp	['6902']
UCD_LOCAL_256	peroxyde benzoyle ‚îÇ brevoxyl 4% creme nsfp	['1418']
UCD_LOCAL_257	lutropine alfa ‚îÇ luveris 75 ui pdr et sol inj	['388084']
UCD_LOCAL_258	risperidone ‚îÇ risperdal 1 mg cpr	['35636']
UCD_LOCAL_259	fluvastatine ‚îÇ fluvastatine tvc 20mg gelule	['41127']
UCD_LOCAL_260	chlorure de sodium ‚îÇ sodium chl lav 0,9% sol inj po 50ml	['9863']
UCD_LOCAL_261	piroxicam ‚îÇ piroxicam gnr 10mg gelule nsfp	['8356']
UCD_LOCAL_262	metoclopramide ‚îÇ primperan 20mg suppo nsfp	['6915']
UCD_LOCAL_263	fosinopril ‚îÇ fosinopril arw 10mg cpr nsfp	['50166']
UCD_LOCAL_264	amoxicilline ‚îÇ hiconcil 125mg/5ml pdr orale fl nsfp	['723']
UCD_LOCAL_265	oxygene ‚îÇ oxygene als 200bar gaz 5l alu	['7806']
UCD_LOCAL_266	tropisetron ‚îÇ navoban 2mg/2ml sol inj nsfp	['27392']
UCD_LOCAL_267	aciclovir ‚îÇ aciclovir dkt 500mg pdr inj nsfp	['281']
UCD_LOCAL_268	alfacalcidol ‚îÇ un alfa 1 microgramme capsule	['12062']
UCD_LOCAL_269	gemcitabine myl 40mg/ml f50ml	['12574']
UCD_LOCAL_270	paliperidone ‚îÇ trevicta 175 mg susp inj ser	['679314']
UCD_LOCAL_271	zonisamide ‚îÇ zonisamide tvc 100 mg gelule	['39998']
UCD_LOCAL_272	hetacilline ‚îÇ versapen 1g/6,5ml im pdr et sol nsfp	['26797']
UCD_LOCAL_273	sultamicilline ‚îÇ unacim 375 mg cpr nsfp	['1009148']
UCD_LOCAL_274	estriol ‚îÇ physiogine 1mg cpr	['4094']
UCD_LOCAL_275	ropivacaine ‚îÇ ropivacaine kbi 200 mg inj poc	['35780']
UCD_LOCAL_276	amoxicilline ‚îÇ clamoxyl 1g pdr inj im/iv	['723']
UCD_LOCAL_277	prednisolone/cinchocaine ‚îÇ deliproct pommade rectale nsfp	['8638']
UCD_LOCAL_278	meloxicam ‚îÇ mobic 7,5mg suppo nsfp	['41493']
UCD_LOCAL_279	bisoprolol ‚îÇ bisoprolol tvs 7,5mg cpr	['19484']
UCD_LOCAL_280	ethanol ‚îÇ alcool modifie evl sol fl 250ml	['448']
UCD_LOCAL_281	sildenafil ‚îÇ sildenafil rbx 100mg cpr	['136411']
UCD_LOCAL_282	calcium ‚îÇ calcium chl cpf 10% inj 10ml nsfp	['1901']
UCD_LOCAL_283	tamoxifene ‚îÇ tamofene 10mg cpr nsfp	['10324']
UCD_LOCAL_284	heptaminol ‚îÇ hept a myl 30,5% buv 100ml nsfp	['5254']
UCD_LOCAL_285	morphine ‚îÇ morphine sulf lav 500 mg inj	['7052']
UCD_LOCAL_286	darbepoetine alfa ‚îÇ aranesp 15 microg/1ml inj fl nc	['283838']
UCD_LOCAL_287	rabeprazole ‚îÇ rabeprazole alt 20mg cpr	['114979']
UCD_LOCAL_288	metformine ‚îÇ metformine myl 850mg cpr disp	['6809']
UCD_LOCAL_289	cytarabine ‚îÇ cytarabine eg 50 mg/1ml sol inj	['3041']
UCD_LOCAL_290	itraconazole ‚îÇ sempera 10 mg/ml sol inj	['28031']
UCD_LOCAL_291	diosmine ‚îÇ titanoral 600mg cpr nsfp	['3489']
UCD_LOCAL_292	chlorure de sodium ‚îÇ sodium chl bbm 0,9% inj pes 50ml	['9863']
UCD_LOCAL_293	acide zoledronique ‚îÇ aclasta 5 mg sol inj fl	['77655']
UCD_LOCAL_294	ibuprofene ‚îÇ ibuprofene du saint bernard 5% gel	['5640']
UCD_LOCAL_295	estriol ‚îÇ physiogine 0,1% creme vaginale	['4094']
UCD_LOCAL_296	pitolisant ‚îÇ bf2649 20mg cpr nsfp	['2197878']
UCD_LOCAL_297	fentanyl ‚îÇ fentanyl zen 50microg/h disp transd	['4337']
UCD_LOCAL_298	chlortetracycline ‚îÇ aureomycine monot 1% pomm oph nsfp	['2408']
UCD_LOCAL_299	diacereine ‚îÇ diacereine act 50mg gelule nsfp	['22759']
UCD_LOCAL_300	carboplatine ‚îÇ carboplatine tvc 150 mg/15ml sol inj	['40048']
UCD_LOCAL_301	fluorouracile ‚îÇ fluorouracile dkt 50mg/ml 100ml nsfp	['4492']
UCD_LOCAL_302	chlorure de sodium ‚îÇ sodium chl lav 0,9% sol inj fp 500ml	['9863']
UCD_LOCAL_303	indapamide ‚îÇ indapamide eg lp 1,5mg cpr	['5764']
UCD_LOCAL_304	cetrimide ‚îÇ cetavlon 0,5% creme nsfp	['288088']
UCD_LOCAL_305	candesartan ‚îÇ candesartan arw 32mg cpr nsfp	['214354']
UCD_LOCAL_306	perindopril/amlodipine ‚îÇ perindopril amlo bga 5/5mg cpr nsfp	['1033889']
UCD_LOCAL_307	amoxicilline ‚îÇ amoxicilline gnr 125mg/5ml pdr nsfp	['723']
UCD_LOCAL_308	fosinopril ‚îÇ fosinopril crt 10mg cpr	['50166']
UCD_LOCAL_309	ibuprofene ‚îÇ intralgis 200mg cpr	['5640']
UCD_LOCAL_310	octocog alfa / facteur viii ‚îÇ monoclate 1000ui/10ml inj nsfp	['4257']
UCD_LOCAL_311	escitalopram ‚îÇ escitalopram krk 10mg cpr	['321988']
UCD_LOCAL_312	topotecan ‚îÇ topotecan myl 4mg/4ml sol perf	['57308']
UCD_LOCAL_313	trimetazidine ‚îÇ vastarel lm 35 mg cpr	['10826']
UCD_LOCAL_314	ornidazole ‚îÇ ornidazole cpf 500mg/100ml nsfp	['7701']
UCD_LOCAL_315	glimepiride ‚îÇ glimepiride act 4mg cpr nsfp	['25789']
UCD_LOCAL_316	ketoprofene/ketoprofene ‚îÇ ketoprofene eg 150mg cpr nsfp	['6142']
UCD_LOCAL_317	heptaminol/deanol ‚îÇ debrumyl sol buv amp 5ml	['3116']
UCD_LOCAL_318	valsartan ‚îÇ valsartan eg 80mg cpr	['69749']
UCD_LOCAL_319	ampicilline ‚îÇ penicline 500mg gelule nsfp	['733']
UCD_LOCAL_320	acide hydroxybutyrique ‚îÇ gamma oh 2000 mg sol inj	['9899']
UCD_LOCAL_321	donepezil ‚îÇ donepezil arg 5mg cpr orodisp	['135447']
UCD_LOCAL_322	losartan ‚îÇ cozaar 50mg cpr aip (pl)	['52175']
UCD_LOCAL_323	amorolfine ‚îÇ locerylpro 5% vernis medicamenteux	['17804']
UCD_LOCAL_324	betahistine ‚îÇ betahistine myl 8mg cpr	['1511']
UCD_LOCAL_325	cefpodoxime ‚îÇ cefpodoxime myl 100mg cpr	['20489']
UCD_LOCAL_326	fenofibrate ‚îÇ fenofibrate msd 300mg gelule nsfp	['8703']
UCD_LOCAL_327	acide clodronique ‚îÇ clodronate gga 400mg cpr nsfp	['3350']
UCD_LOCAL_328	filgrastim ‚îÇ neupogen 30 mu sol inj ser	['68442']
UCD_LOCAL_329	peroxyde d'hydrogene ‚îÇ eau oxygenee gifrer 10v sol fp 100ml	['5499']
UCD_LOCAL_330	tramadol ‚îÇ tramadol act lp 200mg cpr nsfp	['10689']
UCD_LOCAL_331	clotrimazole ‚îÇ mycohydralin 500mg cpr vaginal	['2623']
UCD_LOCAL_332	celiprolol ‚îÇ celiprolol rbx 200mg cpr	['20498']
UCD_LOCAL_333	chlorure de sodium ‚îÇ sodium chl bsd 0,9% inj fp 125ml	['9863']
UCD_LOCAL_334	cefuroxime ‚îÇ zinnat 125mg/5ml gle susp buv 80ml	['2194']
UCD_LOCAL_335	letosteine ‚îÇ viscotiol 50mg gelule nsfp	['28554']
UCD_LOCAL_336	fluorouracile ‚îÇ fluorouracile acc 1000 mg inj	['4492']
UCD_LOCAL_337	lansoprazole ‚îÇ lansoprazole tvs 15mg gelule	['17128']
UCD_LOCAL_338	procaine ‚îÇ procaine del 1% sol inj 10ml nsfp	['8701']
UCD_LOCAL_339	amoxicilline ‚îÇ bactox 500mg gelule g√© nsfp	['723']
UCD_LOCAL_340	furosemide ‚îÇ furosemide dkt 40mg cpr nsfp	['4603']
UCD_LOCAL_341	cellulose ‚îÇ interceed compres 7,6x10,2 nsfp	['2481135']
UCD_LOCAL_342	lansoprazole ‚îÇ lansoprazole arw 15 mg cpr orod	['17128']
UCD_LOCAL_343	atorvastatine ‚îÇ atorvastatine gnr 40mg cpr nsfp	['83367']
UCD_LOCAL_344	chlorure de sodium ‚îÇ sodium chl 0,9% frf sis sebs 100ml+l	['9863']
UCD_LOCAL_345	levetiracetam ‚îÇ levetiracetam sdz 250mg cpr	['114477']
UCD_LOCAL_346	vitamine b1 (thiamine) ‚îÇ vitamine b1 agt 500mg/5ml inj nsfp	['10454']
UCD_LOCAL_347	doxorubicine ‚îÇ doxorubicine bax 10mg inj nsfp	['3639']
UCD_LOCAL_348	malathion ‚îÇ prioderm 0,5% lot fl fv 100ml	['6606']
UCD_LOCAL_349	amodiaquine ‚îÇ flavoquine 50mg pdr orale 5g nsfp	['720']
UCD_LOCAL_350	octocog alfa / facteur viii ‚îÇ bioclate 500ui/10ml pdr inj nsfp	['4257']
UCD_LOCAL_351	zuclopenthixol ‚îÇ clopixol asp 100mg/2ml sol inj nsfp	['114176']
UCD_LOCAL_352	promegestone ‚îÇ surgestone 0,5mg cpr	['8744']
UCD_LOCAL_353	aciclovir ‚îÇ aciclovir ivx 5% creme tb 10g nsfp	['281']
UCD_LOCAL_354	trimetazidine ‚îÇ trimetazidine sdz 20mg cpr nsfp	['10826']
UCD_LOCAL_355	ropinirole ‚îÇ ropinirole eg lp 2mg cpr	['72302']
UCD_LOCAL_356	glycerol ‚îÇ cristal nr sup	['4910']
UCD_LOCAL_357	terbutaline ‚îÇ terbutaline arw 5mg/2ml sol inhal	['10368']
UCD_LOCAL_358	olanzapine ‚îÇ olanzapine zen 5mg cpr disp	['61381']
UCD_LOCAL_359	mazindol ‚îÇ diminex 2mg cpr	['6664']
UCD_LOCAL_360	amiodarone ‚îÇ amiodarone ivx 200mg cpr nsfp	['703']
UCD_LOCAL_361	amisulpride ‚îÇ amisulpride crt 400mg cpr	['46303']
UCD_LOCAL_362	iode ‚îÇ optiray 350 sol inj fv 50ml	['27792']
UCD_LOCAL_363	chlorure de sodium ‚îÇ sodium chl maco 0,9% inj poc 1l	['9863']
UCD_LOCAL_364	estradiol ‚îÇ menorest 50 microg/24h disp nsfp	['4083']
UCD_LOCAL_365	rasagiline ‚îÇ rasagiline hcs 1 mg cpr	['134748']
UCD_LOCAL_366	celecoxib ‚îÇ celecoxib tvc 200mg gelule	['140587']
UCD_LOCAL_367	olanzapine ‚îÇ zalasta 10mg cpr disp	['61381']
UCD_LOCAL_368	escitalopram ‚îÇ escitalopram myg 20mg cpr	['321988']
UCD_LOCAL_369	tadalafil ‚îÇ cialis 20 mg cpr (adp) pla	['358263']
UCD_LOCAL_370	anastrozole ‚îÇ arimidex 1mg cpr (aip) (bba it)	['84857']
UCD_LOCAL_371	chlorure de sodium ‚îÇ sodium chl frf 10% sol inj amp 20ml	['9863']
UCD_LOCAL_372	bicalutamide ‚îÇ bicalutamide eg 50mg cpr	['83008']
UCD_LOCAL_373	chlorure de sodium ‚îÇ sodium chl lav 0,9% sol inj fp 500ml	['9863']
UCD_LOCAL_374	ibuprofene ‚îÇ ibuprofene nep 200mg cpr pell	['5640']
UCD_LOCAL_375	losartan ‚îÇ losartan pfz 100mg cpr nsfp	['52175']
UCD_LOCAL_376	cisplatyl 50mg inj fv100ml	['2555']
UCD_LOCAL_377	isoniazide ‚îÇ pms-isoniazid 10 mg/ml buv fl	['6038']
UCD_LOCAL_378	doxycycline ‚îÇ doxycycline mkg 100mg cpr nsfp	['3640']
UCD_LOCAL_379	amlodipine ‚îÇ amlor 5mg gelule	['17767']
UCD_LOCAL_380	allopurinol ‚îÇ allopurinol gnr 300mg cpr nsfp	['519']
UCD_LOCAL_381	glimepiride ‚îÇ glimepiride zen 1mg cpr	['25789']
UCD_LOCAL_382	irbesartan ‚îÇ irbesartan phr 300mg cpr pell nsfp	['83818']
UCD_LOCAL_383	agalsidase ‚îÇ fabrazyme 35mg pdr inj ‚îÇ sanofi-aventis france [7-digit codes]	['338817']
UCD_LOCAL_384	isosorbide ‚îÇ isosorbide d bay lp 40mg gelule nsfp	['6058']
UCD_LOCAL_385	topiramate ‚îÇ topiramate acc 50 mg cpr	['38404']
UCD_LOCAL_386	beclometasone ‚îÇ beclospray 50microg sol inhal	['1347']
UCD_LOCAL_387	molsidomine ‚îÇ molsidomine myl 4mg cpr	['7023']
UCD_LOCAL_388	epoprostenol ‚îÇ flolan 1,5mg/50ml pdr+sol perf 1fl	['8814']
UCD_LOCAL_389	somatrem ‚îÇ somatonorm 4ui/2ml pdr inj nsfp	['56570']
UCD_LOCAL_390	trimebutine ‚îÇ trimebutine ivx 100mg cpr nsfp	['10819']
UCD_LOCAL_391	ambroxol ‚îÇ surbronc 60mg granules sachet nsfp	['625']
UCD_LOCAL_392	fluconazole ‚îÇ fluconazole bga 100mg gelule	['4450']
UCD_LOCAL_393	fludarabine ebw 25mg/ml fl2ml	['24698']
UCD_LOCAL_394	trimebutine ‚îÇ trimebutine alm 200mg cpr	['10819']
UCD_LOCAL_395	moxifloxacine ‚îÇ moxifloxacine sdz 400mg cpr	['139462']
UCD_LOCAL_396	topiramate ‚îÇ epitomax 25 mg gelule	['38404']
UCD_LOCAL_397	ibuprofene ‚îÇ antarene 20 mg/ml nr enf susp buv	['5640']
UCD_LOCAL_398	loperamide ‚îÇ imodiumlingual 2mg lyophilisat oral	['6468']
UCD_LOCAL_399	tilbroquinol ‚îÇ intetrix p granules nsfp	['166718']
UCD_LOCAL_400	atorvastatine ‚îÇ atorvastatine myl 80mg cpr	['83367']
UCD_LOCAL_401	amoxicilline ‚îÇ amoxicilline pan 1g pdr inj iv nsfp	['723']
UCD_LOCAL_402	octreotide ‚îÇ sandostatine 0,1 mg sol inj	['7617']
UCD_LOCAL_403	somatropine ‚îÇ genotonorm 1,3mg/1ml pdr et sol nsfp	['61148']
UCD_LOCAL_404	tolvaptan ‚îÇ jinarc 15 mg cpr	['358257']
UCD_LOCAL_405	fluoxetine ‚îÇ fluoxetine crt 20mg gelule	['4493']
UCD_LOCAL_406	aciclovir ‚îÇ aciclovir eg 800mg cpr	['281']
UCD_LOCAL_407	ropinirole ‚îÇ requip 2 mg cpr	['72302']
UCD_LOCAL_408	benzylthiouracile ‚îÇ basdene 25 mg cpr	['19084']
UCD_LOCAL_409	tofisopam ‚îÇ seriel 50mg cpr nsfp	['38365']
UCD_LOCAL_410	acide acetylsalicylique ‚îÇ aspirine upsa 325mg gelule nsfp	['1191']
UCD_LOCAL_411	tobramycine ‚îÇ nebcine 75 mg sol inj	['10627']
UCD_LOCAL_412	cefazoline ‚îÇ cefazoline pan 2g/10ml pdr inj iv	['2180']
UCD_LOCAL_413	valsartan ‚îÇ nisis 40mg cpr nsfp	['69749']
UCD_LOCAL_414	aciclovir ‚îÇ aciclovir rpg 3% pommade oph nsfp	['281']
UCD_LOCAL_415	chlorure de sodium ‚îÇ sodium chl frf 0,9% inj 500ml nsfp	['9863']
UCD_LOCAL_416	fluconazole ‚îÇ fluconazole act 100mg gelule nsfp	['4450']
UCD_LOCAL_417	busulfan ‚îÇ myleran 2mg cpr	['1828']
UCD_LOCAL_418	magnesium ‚îÇ magnogene 173,5mg cpr nsfp	['6579']
UCD_LOCAL_419	carbocisteine ‚îÇ rhinathiol carbo 5% ad s/suc 250ml	['2023']
UCD_LOCAL_420	clarithromycine ‚îÇ clarithromycine myl 25mg/ml granules	['21212']
UCD_LOCAL_421	trimetazidine ‚îÇ trimetazidine qua 35mg cpr lm nsfp	['10826']
UCD_LOCAL_422	diltiazem ‚îÇ mono tildiem lp 300mg gelule (gb)	['3443']
UCD_LOCAL_423	insuline ‚îÇ novomix 50 flexpen 300u stylo	['51428']
UCD_LOCAL_424	ondansetron ‚îÇ ondansetron ren 8 mg sol inj amp	['26225']
UCD_LOCAL_425	econazole ‚îÇ fongileine 1% pdr fl 30g	['3743']
UCD_LOCAL_426	insuline ‚îÇ toujeo 450 ui stylo	['274783']
UCD_LOCAL_427	belatacept ‚îÇ belatacept bms 250mg pdr perf nsfp	['1112973']
UCD_LOCAL_428	tobramycine ‚îÇ tobrex 0,3% pommade oph	['10627']
UCD_LOCAL_429	mezlocilline ‚îÇ baypen 2g/20ml pdr et sol inj nsfp	['6927']
UCD_LOCAL_430	oxaceprol ‚îÇ jonctum 200mg gelule nsfp	['28068']
UCD_LOCAL_431	propranolol ‚îÇ propranolol rmt 5mg/5ml sol buv	['8787']
UCD_LOCAL_432	chlorhexidine ‚îÇ chlorhexidine al gif col 250ml nsfp	['2358']
UCD_LOCAL_433	palivizumab ‚îÇ synagis 100 mg sol inj fl 1 ml	['194279']
UCD_LOCAL_434	calcium ‚îÇ calcium glu cpf 10% inj 10ml nsfp	['1908']
UCD_LOCAL_435	paracetamol ‚îÇ doliprane 100mg pdr orale sachet	['161']
UCD_LOCAL_436	eosine ‚îÇ eosine aq gifrer 2% sol 45ml pe nsfp	['1310593']
UCD_LOCAL_437	olanzapine ‚îÇ olanzapine myl 5mg cpr	['61381']
UCD_LOCAL_438	buclosamide /acide salicylique ‚îÇ jadit pommade nsfp	['9525']
UCD_LOCAL_439	ceftazidime ‚îÇ ceftazidime myl 500mg pdr inj	['2191']
UCD_LOCAL_440	ramipril ‚îÇ ramipril tvc 1,25mg cpr nsfp	['35296']
UCD_LOCAL_441	ropinirole ‚îÇ ropinirole bga lp 8mg cpr	['72302']
UCD_LOCAL_442	glycerol ‚îÇ bebegel gel rectal	['4910']
UCD_LOCAL_443	insuline ‚îÇ velosuline humaine 250ui/2,5ml nsfp	['253182']
UCD_LOCAL_444	anidulafungine ‚îÇ ecalta 100mg pdr et solv inj nsfp	['341018']
UCD_LOCAL_445	betamethasone/acide salicylique ‚îÇ diprosalic pommade tube 30g	['1514']
UCD_LOCAL_446	dacarbazine ‚îÇ dacarbazine fdg 200mg pdr inj nc	['3098']
UCD_LOCAL_447	galantamine ‚îÇ reminyl 4 mg/ml sol buv	['4637']
UCD_LOCAL_448	mannitol ‚îÇ mannitol bbm 10% inj fv 500ml nsfp	['6628']
UCD_LOCAL_449	ropinirole ‚îÇ ropinirole bga lp 2mg cpr	['72302']
UCD_LOCAL_450	enoxaparine ‚îÇ lovenox 6000ui axa/0,6ml inj ser +s	['67108']
UCD_LOCAL_451	nifuroxazide ‚îÇ panfurex 100mg gelule nsfp	['31782']
UCD_LOCAL_452	latanoprost ‚îÇ latanoprost eg 0,005% collyre	['43611']
UCD_LOCAL_453	piracetam ‚îÇ piracetam myl 800mg cpr	['8351']
UCD_LOCAL_454	spiramycine ‚îÇ spiramycine sdz 3mui cpr	['9991']
UCD_LOCAL_455	rabeprazole ‚îÇ rabeprazole phr lab 10mg nsfp	['114979']
UCD_LOCAL_456	desogestrel/ethinylestradiol ‚îÇ cycleane 30microg cpr nsfp	['324044']
UCD_LOCAL_457	diclofenac ‚îÇ diclofenac crt 1% gel fl 100g	['3355']
UCD_LOCAL_458	piroxicam ‚îÇ piroxicam ivx 10mg gelule nsfp	['8356']
UCD_LOCAL_459	interferon alfa ‚îÇ roferon a 3mui/1ml pdr et sol nsfp	['5879']
UCD_LOCAL_460	acetylcysteine ‚îÇ acetylcysteine eg 200mg pdr orale	['197']
UCD_LOCAL_461	gestodene/ethinylestradiol ‚îÇ gestodene ethi arw 75/30mig cpr	['608868']
UCD_LOCAL_462	sulfadiazine/trimethoprime ‚îÇ antrima enf nr susp buv fl 50ml nsfp	['591533']
UCD_LOCAL_463	candesartan ‚îÇ candesartan zen 16mg cpr	['214354']
UCD_LOCAL_464	confidex 1000ui inj fl+fl	['314504']
UCD_LOCAL_465	ampicilline ‚îÇ ampicilline pan 500mg gelule nsfp	['733']
UCD_LOCAL_466	diflucortolone ‚îÇ nerisone 0,1% pommade	['3392']
UCD_LOCAL_467	montelukast ‚îÇ montelukast tvc 5mg cpr croq	['88249']
UCD_LOCAL_468	vitamine b1 (thiamine) ‚îÇ benerva 100mg/1ml sol inj im nsfp	['10454']
UCD_LOCAL_469	lodoxamide ‚îÇ lodoxal 0,1% collyre unidose nsfp	['52151']
UCD_LOCAL_470	amoxicilline ‚îÇ amoxicilline pan 1g pdr inj iv nsfp	['723']
UCD_LOCAL_471	venlafaxine ‚îÇ venlafaxine bga lp 75mg gelule	['39786']
UCD_LOCAL_472	sildenafil ‚îÇ vizarsin 100 mg cpr	['136411']
UCD_LOCAL_473	acide salicylique ‚îÇ sophtal 10mg/10ml sol oph unidose	['9525']
UCD_LOCAL_474	fenofibrate ‚îÇ fenofibrate rpg 300mg gelule nsfp	['8703']
UCD_LOCAL_475	levetiracetam ‚îÇ levidcen 1000 mg granules sac	['114477']
UCD_LOCAL_476	mesalazine ‚îÇ pentasa 1g/100ml susp rectale	['52582']
UCD_LOCAL_477	acide cromoglicique ‚îÇ zallyre 2% collyre fl 5ml nsfp	['42612']
UCD_LOCAL_478	methotrexate ‚îÇ imeth 2,5mg cpr	['6851']
UCD_LOCAL_479	allopurinol ‚îÇ allopurinol ztv 200mg cpr	['519']
UCD_LOCAL_480	lorazepam ‚îÇ lorazepam apf 1mg cpr nsfp	['6470']
UCD_LOCAL_481	diosmine ‚îÇ diosmine bay 300mg cpr nsfp	['3489']
UCD_LOCAL_482	budesonide ‚îÇ budesonide tvc 0,5mg/2ml susp inh	['19831']
UCD_LOCAL_483	thioridazine ‚îÇ melleril 50mg cpr nsfp	['10502']
UCD_LOCAL_484	amoxicilline ‚îÇ zamocilline 250mg/5ml granules nsfp	['723']
UCD_LOCAL_485	acide acetylsalicylique ‚îÇ aspro 320mg cpr	['1191']
UCD_LOCAL_486	atorvastatine ‚îÇ atorvastatine acc 40mg cpr	['83367']
UCD_LOCAL_487	petinimid 250mg caps mol	['4135']
UCD_LOCAL_488	octocog alfa / facteur viii ‚îÇ kovaltry 1000 ui pdr et sol inj ‚îÇ bayer healthcare sas [7-digit codes]	['4257']
UCD_LOCAL_489	simvastatine ‚îÇ simvastatine ahl 20mg cpr	['36567']
UCD_LOCAL_490	trandolapril ‚îÇ odrik 4mg gelule	['38454']
UCD_LOCAL_491	paracetamol/codeine ‚îÇ dafalgan codeine 500 mg/30 mg cpr	['817579']
UCD_LOCAL_492	isothipendyl ‚îÇ sedermyl 0,75% creme tube 35g	['28012']
UCD_LOCAL_493	bisoprolol ‚îÇ cardensiel 2,5mg cpr	['19484']
UCD_LOCAL_494	prochlorperazine ‚îÇ tementil 40mg/ml sol buv nsfp	['8704']
UCD_LOCAL_495	rifampicine ‚îÇ rimactan 300mg gelule	['9384']
UCD_LOCAL_496	quinagolide ‚îÇ norprolac 150 microg cpr	['76887']
UCD_LOCAL_497	niaprazine ‚îÇ nopron 15mg/5ml enf sirop	['31722']
UCD_LOCAL_498	aciclovir ‚îÇ aciclovir tvc 200mg cpr	['281']
UCD_LOCAL_499	ziprasidone ‚îÇ zeldox 20mg gelule	['115698']
UCD_LOCAL_500	acide tiaprofenique ‚îÇ flamirex 100mg cpr nsfp	['38253']
UCD_LOCAL_501	tocopherol ‚îÇ vitamine e orphan 100mg/ml buv nsfp	['11256']
UCD_LOCAL_502	rifaximine ‚îÇ refero 550mg cpr nsfp	['35619']
UCD_LOCAL_503	paroxetine ‚îÇ deroxat 20mg cpr	['32937']
UCD_LOCAL_504	nandrolone ‚îÇ keratyl 1% anc form collyre nsfp	['7244']
UCD_LOCAL_505	ibuprofene ‚îÇ antarene 100mg cpr	['5640']
UCD_LOCAL_506	amoxicilline ‚îÇ gramidil 250mg/5ml pdr orale g√© nsfp	['723']
UCD_LOCAL_507	moxifloxacine ‚îÇ moxifloxacine krk 400 mg cpr	['139462']
UCD_LOCAL_508	ibuprofene ‚îÇ ibuprofene bgc 400mg cpr pell	['5640']
UCD_LOCAL_509	ivacaftor ‚îÇ kalydeco 50 mg gle sachet	['1243041']
UCD_LOCAL_510	lamotrigine ‚îÇ lamotrigine qua 200mg cpr disp nsfp	['28439']
UCD_LOCAL_511	perindopril ‚îÇ coversyl 5mg cpr	['54552']
UCD_LOCAL_512	propranolol ‚îÇ propranolol tvc 40mg cpr	['8787']
UCD_LOCAL_513	ondansetron ‚îÇ zophren 4mg lyophilisat oral	['26225']
UCD_LOCAL_514	amlodipine ‚îÇ amlodipine zen 10mg gelule	['17767']
UCD_LOCAL_515	ranitidine ‚îÇ ranitidine msd 300mg cpr nsfp	['9143']
UCD_LOCAL_516	amlodipine ‚îÇ amlodipine rtp 5mg gelule nsfp	['17767']
UCD_LOCAL_517	omeprazole ‚îÇ omeprazole eg 10mg gelule nsfp	['7646']
UCD_LOCAL_518	simvastatine ‚îÇ simvastatine myl 20mg cpr	['36567']
UCD_LOCAL_519	celiprolol ‚îÇ celiprolol gga 200mg cpr nsfp	['20498']
UCD_LOCAL_520	chlorure de sodium ‚îÇ sodium chl 0,9% frf sis sebs 100ml+l	['9863']
UCD_LOCAL_521	acide pamidronique ‚îÇ pamidronate na hpi 15 mg sol inj	['1546406']
UCD_LOCAL_522	venlafaxine ‚îÇ venlafaxine sdz lp 75mg gelule	['39786']
UCD_LOCAL_523	pholcodine ‚îÇ broncorinol enf tx seche sirop nsfp	['33431']
UCD_LOCAL_524	cefadroxil ‚îÇ cefadroxil gnr 250mg/5ml pdr nsfp	['2177']
UCD_LOCAL_525	ciprofloxacine ‚îÇ ciprofloxacine kbi 400mg/200ml perf	['2551']
UCD_LOCAL_526	carvedilol ‚îÇ carvedilol zen 6,25mg cpr	['20352']
UCD_LOCAL_527	terbinafine ‚îÇ terbinafine rpg 250 mg cpr	['37801']
UCD_LOCAL_528	chlortalidone ‚îÇ hygroton 100mg cpr nsfp	['2409']
UCD_LOCAL_529	nicorandil ‚îÇ nicorandil eg 10mg cpr	['31748']
UCD_LOCAL_530	chlorure de sodium ‚îÇ sodium chl frf 20% inj amp 10ml nsfp	['9863']
UCD_LOCAL_531	amprenavir ‚îÇ agenerase 150mg capsule nsfp	['228656']
UCD_LOCAL_532	bicalutamide ‚îÇ bicalutamide kbi 50mg cpr nsfp	['83008']
UCD_LOCAL_533	ibuprofene ‚îÇ ibuprofene zyf 400mg cpr pell	['5640']
UCD_LOCAL_534	follitropine ‚îÇ fostimonkit 300 ui/ml pdr et sol inj	['134404']
UCD_LOCAL_535	amiodarone ‚îÇ amiodarone myl 200mg cpr	['703']
UCD_LOCAL_536	topotecan ‚îÇ hycamtin 0,25mg gelule	['57308']
UCD_LOCAL_537	olanzapine ‚îÇ zyprexa 5mg cpr (adp) (pla)	['61381']
UCD_LOCAL_538	paracetamol ‚îÇ algodol 500mg cpr	['161']
UCD_LOCAL_539	octaplex 1000ui perf fl+fl +n	['314504']
UCD_LOCAL_540	fluoxetine ‚îÇ fluoxetine sdz 20mg gelule	['4493']
UCD_LOCAL_541	valganciclovir ‚îÇ rovalcyte 50 mg/ml sol buv fl 100ml	['275891']
UCD_LOCAL_542	gabapentine ‚îÇ gabapentine bga 100mg gelule	['25480']
UCD_LOCAL_543	iode ‚îÇ omnipaque 240mg sol inj fp 15ml	['5956']
UCD_LOCAL_544	estradiol ‚îÇ evafilm 50 microg/24h disp nsfp	['4083']
UCD_LOCAL_545	toloxatone ‚îÇ humoryl 200mg gelule nsfp	['38382']
UCD_LOCAL_546	trimebutine ‚îÇ trimebutine bay 100mg cpr nsfp	['10819']
UCD_LOCAL_547	mannitol ‚îÇ mannitol agt 20% sol inj fv 500ml	['6628']
UCD_LOCAL_548	zerit 20mg gelu	['59763']
UCD_LOCAL_549	ramipril ‚îÇ ramipril tvs 5mg cpr	['35296']
UCD_LOCAL_550	econazole ‚îÇ econazole sdz 1% emuls fl 30g	['3743']
UCD_LOCAL_551	doxorubicine ‚îÇ doxorubicine p fabre 50mg inj nc	['3639']
UCD_LOCAL_552	dalbavancine ‚îÇ xydalba 500mg pdr pour perf fl	['1539239']
UCD_LOCAL_553	vancomycine ‚îÇ vancocine 125mg pdr inj nsfp	['11124']
UCD_LOCAL_554	amlodipine/atorvastatine ‚îÇ caduet 5 mg/10 mg cpr (aip) (bba)	['404773']
UCD_LOCAL_555	lactulose ‚îÇ lactulose frf 670 mg/ml	['6218']
UCD_LOCAL_556	alfuzosine ‚îÇ alfuzosine rbx lp 10mg cpr nsfp	['17300']
UCD_LOCAL_557	ramipril ‚îÇ ramipril qua 1,25mg gelule nsfp	['35296']
UCD_LOCAL_558	carbocisteine ‚îÇ domapex 5% sirop 150ml nsfp	['2023']
UCD_LOCAL_559	mianserine ‚îÇ mianserine irx 10mg cpr nsfp	['6929']
UCD_LOCAL_560	imipeneme/cilastatine ‚îÇ tienam 250mg/250mg inj iv nsfp	['34482']
UCD_LOCAL_561	lomefloxacine ‚îÇ logiflox 400mg cpr	['28872']
UCD_LOCAL_562	temozolomide ‚îÇ temozolomide acc 100mg gelule	['37776']
UCD_LOCAL_563	follitropine ‚îÇ ovaleap 450ui sol inj cart	['386938']
UCD_LOCAL_564	insuline ‚îÇ novomix 30 flexpen 300u stylo	['51428']
UCD_LOCAL_565	iode ‚îÇ xenetix 350 sol inj fl 100ml	['87639']
UCD_LOCAL_566	insuline/insuline ‚îÇ mixtard 30 innolet 100ui/ml nsfp	['253182']
UCD_LOCAL_567	buprenorphine ‚îÇ buprenorphine tvc 1mg cpr	['1819']
UCD_LOCAL_568	imipeneme/cilastatine ‚îÇ imipenem cil act 250/250mg pdr inj	['34482']
UCD_LOCAL_569	complexe prothrombique ‚îÇ feiba 1000u/20ml pdr et sol inj nsfp ‚îÇ shire france [7-digit codes]	['314504']
UCD_LOCAL_570	vitamine b1 (thiamine) ‚îÇ vitamine b1 del 100mg/2ml inj nsfp	['10454']
UCD_LOCAL_571	beclometasone ‚îÇ beclometasone tvc 50microg sol inh	['1347']
UCD_LOCAL_572	piroxicam ‚îÇ feldene 20mg gelule	['8356']
UCD_LOCAL_573	levofloxacine ‚îÇ levofloxacine eg 500 mg sol inj	['82122']
UCD_LOCAL_574	carbocisteine ‚îÇ muciclar 5% ad sirop nsfp	['2023']
UCD_LOCAL_575	amlodipine ‚îÇ amlodipine eg 5mg gelule	['17767']
UCD_LOCAL_576	aripiprazole ‚îÇ aripiprazole zen 15 mg cpr	['89013']
UCD_LOCAL_577	phenolphtaleine ‚îÇ purganol daguin 250mg cpr nsfp	['155122']
UCD_LOCAL_578	doxycycline ‚îÇ doxycycline gga 100mg cpr nsfp	['3640']
UCD_LOCAL_579	amoxicilline ‚îÇ flemoxine 125mg cpr disp nsfp	['723']
UCD_LOCAL_580	immunoglobuline anti thymocyte ‚îÇ lymphoglobuline 20mg/ml inj 5ml nsfp	['91601']
UCD_LOCAL_581	minocycline ‚îÇ acneline 100mg gelule nsfp	['6980']
UCD_LOCAL_582	fosfomycine ‚îÇ monuril 3g granules sachet (aip)	['4550']
UCD_LOCAL_583	methohexital ‚îÇ brevimytal hikma 500 mg sol inj	['6847']
UCD_LOCAL_584	ranitidine ‚îÇ zidac 300mg cpr nsfp	['9143']
UCD_LOCAL_585	salbutamol ‚îÇ ventodisks 0,2mg pdr inhal dist nsfp	['435']
UCD_LOCAL_586	methotrexate ‚îÇ metoject 25 mg/0,5ml sol inj ser	['6851']
UCD_LOCAL_587	aripiprazole ‚îÇ aripiprazole eg 10mg cpr	['89013']
UCD_LOCAL_588	atorvastatine ‚îÇ atorvastatine arw 10mg cpr	['83367']
UCD_LOCAL_589	pregabaline ‚îÇ pregabaline sdz 300 mg gelule	['187832']
UCD_LOCAL_590	pyridostigmine ‚îÇ mestinon 60mg/5ml sir fl	['9000']
UCD_LOCAL_591	beclometasone ‚îÇ beclometasone tvc 400mcg inh unidose	['1347']
UCD_LOCAL_592	paracetamol ‚îÇ dafalgan 500mg gelule	['161']
UCD_LOCAL_593	hydroxyethylamidon ‚îÇ hesteril 6% sol inj poc 500ml nsfp	['5531']
UCD_LOCAL_594	zofenopril ‚îÇ zofenopril myl 30mg cpr	['39990']
UCD_LOCAL_595	cefalotine ‚îÇ cefalotine glaxo 1g pdr inj nsfp	['2236']
UCD_LOCAL_596	nicergoline ‚îÇ sermion 5mg pdr inj nsfp	['7398']
UCD_LOCAL_597	domperidone ‚îÇ domperidone zyd 10mg cpr	['3626']
UCD_LOCAL_598	perindopril/amlodipine ‚îÇ coveram 10mg/10mg cpr (aip)(mwi)(pl)	['1033889']
UCD_LOCAL_599	paclitaxel ‚îÇ paclitaxel dkt 6mg/ml in 16,7ml nsfp	['56946']
UCD_LOCAL_600	fluorouracile ‚îÇ fluorouracile dkt 50mg/ml 5ml nsfp	['4492']
UCD_LOCAL_601	trihexyphenidyle ‚îÇ parkinane lp 15mg gelule nsfp	['10811']
UCD_LOCAL_602	carvedilol ‚îÇ carvedilol pfz 6,25mg cpr nsfp	['20352']
UCD_LOCAL_603	alemtuzumab ‚îÇ campath 30mg sol inj	['117055']
UCD_LOCAL_604	esmolol ‚îÇ esmocard 2500 mg pdr perf fl	['49737']
UCD_LOCAL_605	econazole ‚îÇ gynopura lp 150mg ovule	['3743']
UCD_LOCAL_606	ciprofloxacine ‚îÇ ciprofloxacine svi 500 mg cpr nsfp	['2551']
UCD_LOCAL_607	ofev 100mg caps	['1592737']
UCD_LOCAL_608	epirubicine myl 2mg/ml f100ml	['3995']
UCD_LOCAL_609	atenolol ‚îÇ atenolol eg 100mg cpr	['1202']
UCD_LOCAL_610	metopimazine ‚îÇ vogalene 5 mg suppo	['29954']
UCD_LOCAL_611	atorvastatine ‚îÇ atorvastatine arg 40 mg cpr	['83367']
UCD_LOCAL_612	fluorophosphate/fluor ‚îÇ fluocaril bif 250 menthe p100ml nsfp	['9873']
UCD_LOCAL_613	cyproterone ‚îÇ kaliale 50mg cpr nsfp	['3014']
UCD_LOCAL_614	adefovir ‚îÇ hepsera 10mg cpr	['141400']
UCD_LOCAL_615	montelukast ‚îÇ singulair 5mg cpr (aip) (itt)	['88249']
UCD_LOCAL_616	esomeprazole ‚îÇ esomeprazole sun 40mg fl 5ml	['283742']
UCD_LOCAL_617	ibuprofene ‚îÇ ibuprofene eg 200 mg cpr pell	['5640']
UCD_LOCAL_618	paracetamol ‚îÇ paracetamol arw 1g pdr orale sach	['161']
UCD_LOCAL_619	diclofenac ‚îÇ diclofenac tvc 1% gel flacon	['3355']
UCD_LOCAL_620	desmopressine ‚îÇ minirinmelt 120microgr lyophilisat	['3251']
UCD_LOCAL_621	paraffine ‚îÇ lansoyl orange gel oral 220g nsfp	['6972']
UCD_LOCAL_622	ciprofloxacine ‚îÇ ciprofloxacine zen 500mg cpr	['2551']
UCD_LOCAL_623	losartan ‚îÇ losartan krk 100mg cpr	['52175']
UCD_LOCAL_624	naftidrofuryl ‚îÇ diactane 200mg cpr	['7236']
UCD_LOCAL_625	ciprofloxacine ‚îÇ ciprofloxacine agt 400mg/ 200ml nsfp	['2551']
UCD_LOCAL_626	fluorouracile srb 500mg f10ml	['4492']
UCD_LOCAL_627	tibolone ‚îÇ livial 2,5mg cpr (aip) (bba uk)	['38260']
UCD_LOCAL_628	ropivacaine ‚îÇ ropivacaine bbm 7,5mg/ml 10ml nsfp	['35780']
UCD_LOCAL_629	pomalidomide ‚îÇ pomalidomide clg 1mg gelu nsfp	['1369713']
UCD_LOCAL_630	acide valproique ‚îÇ depakine 400 mg pdr inj iv	['11118']
UCD_LOCAL_631	anastrozole ‚îÇ anastrozole myl 1mg cpr	['84857']
UCD_LOCAL_632	lithium ‚îÇ teralithe lp 400mg cpr	['6448']
UCD_LOCAL_633	ciprofloxacine ‚îÇ ciprofloxacine myl 250 mg cpr	['2551']
UCD_LOCAL_634	diosmine ‚îÇ diosmine rtc 600mg cpr	['3489']
UCD_LOCAL_635	golimumab ‚îÇ simponi 100 mg inj srg ‚îÇ msd france [7-digit codes]	['819300']
UCD_LOCAL_636	chlorhexidine ‚îÇ chlorex a myl 0,1% sol nsfp	['2358']
UCD_LOCAL_637	trazodone ‚îÇ pragmarel 100mg cpr nsfp	['10737']
UCD_LOCAL_638	risperidone ‚îÇ risperidone zen 1mg/ml sol buv 30ml	['35636']
UCD_LOCAL_639	normosang 25mg/ml inj amp10ml	['5175']
UCD_LOCAL_640	vinorelbine ‚îÇ vinorelbine myl 50mg/5ml inj nsfp	['39541']
UCD_LOCAL_641	asparaginase ‚îÇ kidrolase 10 000 ui pdr+sol inj	['1156']
UCD_LOCAL_642	roxithromycine ‚îÇ rulid 50mg nr enf pdr sachet nsfp	['9478']
UCD_LOCAL_643	gramicidine ‚îÇ argicilline 0,005% sol nasale nsfp	['5011']
UCD_LOCAL_644	fludarabine ‚îÇ fludara 10mg cpr	['24698']
UCD_LOCAL_645	cysteamine ‚îÇ procysbi 25 mg gelule	['3022']
UCD_LOCAL_646	mecobalamine ‚îÇ algobaz 10mg pdr et sol inj nsfp	['29421']
UCD_LOCAL_647	remifentanil ‚îÇ remifentanil myl 2mg pdre sol inj	['73032']
UCD_LOCAL_648	estradiol ‚îÇ oestrodose 0,06% gel fl 80g	['4083']
UCD_LOCAL_649	sufentanil ‚îÇ sufentanil agt 50 microg inj amp	['56795']
UCD_LOCAL_650	losartan ‚îÇ losartan eg 50mg cpr	['52175']
UCD_LOCAL_651	fenofibrate ‚îÇ fenofibrate tvc 145mg cpr	['8703']
UCD_LOCAL_652	ceftriaxone ‚îÇ rocephine 0,25g/5ml pdr sol inj nsfp	['2193']
UCD_LOCAL_653	somatropine ‚îÇ saizen 8mg/1,37ml easyject pdr nsfp	['61148']
UCD_LOCAL_654	temozolomide tvc 140mg gelu	['37776']
UCD_LOCAL_655	lenograstim ‚îÇ granocyte 34 mui pdr inj ser (aip)	['70167']
UCD_LOCAL_656	amoxicilline ‚îÇ amoxicilline ztl 250mg/5ml pdr orale	['723']
UCD_LOCAL_657	levetiracetam ‚îÇ levetiracetam rbx 500mg cpr	['114477']
UCD_LOCAL_658	tretinoine ‚îÇ locacid 0,05% creme	['10753']
UCD_LOCAL_659	trazodone ‚îÇ pragmarel 25mg gelule nsfp	['10737']
UCD_LOCAL_660	viraferonpeg 150mcg inj stylo	['253453']
UCD_LOCAL_661	chlorhexidine ‚îÇ chlorhexidine aq gil 0,05%100ml nsfp	['2358']
UCD_LOCAL_662	fenofibrate ‚îÇ fenofibrate gnr 100mg gelule nsfp	['8703']
UCD_LOCAL_663	cisplatine ‚îÇ cisplatine lilly 50mg pdr inj nsfp	['2555']
UCD_LOCAL_664	diclofenac ‚îÇ compralfene 1% gel	['3355']
UCD_LOCAL_665	fentanyl ‚îÇ recivit 67microg cpr subling	['4337']
UCD_LOCAL_666	levonorgestrel/ethinylestradiol/levonorgestrel ‚îÇ adepal cpr	['214558']
UCD_LOCAL_667	somatostatine ‚îÇ somatostatine eum 0,25 mg inj	['9939']
UCD_LOCAL_668	rasagiline ‚îÇ rasagiline bga 1mg cpr	['134748']
UCD_LOCAL_669	chlorure de sodium ‚îÇ sodium chl viaflo 0,9% inj poc 1l	['9863']
UCD_LOCAL_670	octocog alfa / facteur viii ‚îÇ haemate p 1000 ui pdr et sol inj	['4257']
UCD_LOCAL_671	rivastigmine ‚îÇ rivastigmine sdz 6 mg gelule	['183379']
UCD_LOCAL_672	letrozole ‚îÇ femara 2,5 mg cpr (aip)(mediwin)	['72965']
UCD_LOCAL_673	chlorhexidine ‚îÇ chlorhexidine al gif col 100ml nsfp	['2358']
UCD_LOCAL_674	carbocisteine ‚îÇ carbocisteine ztl 2% enf nr sir	['2023']
UCD_LOCAL_675	captopril ‚îÇ captopril msd 25mg cpr nsfp	['1998']
UCD_LOCAL_676	epirubicine hpi 2mg/ml fl50ml	['3995']
UCD_LOCAL_677	cefadroxil ‚îÇ cefadroxil sdz 500mg gelule	['2177']
UCD_LOCAL_678	beclometasone ‚îÇ beclospin 400microg/1ml susp inh	['1347']
UCD_LOCAL_679	nonacog / facteur ix ‚îÇ benefix 3000 ui pdr inj + ser 5ml ‚îÇ pfizer [7-digit codes]	['4249']
UCD_LOCAL_680	rabeprazole ‚îÇ rabeprazole evo 20mg cpr	['114979']
UCD_LOCAL_681	tyrothricine/tetracaine ‚îÇ solutricine tetracaine cpr nsfp	['10968']
UCD_LOCAL_682	insuline/insuline ‚îÇ orgasuline 30/70 1000ui/10ml nsfp	['253182']
UCD_LOCAL_683	paracetamol ‚îÇ paracetamol pan 500 mg inj	['161']
UCD_LOCAL_684	metformine ‚îÇ metformine phr lab 850mg cpr	['6809']
UCD_LOCAL_685	zolmitriptan ‚îÇ zolmitriptan myl 2,5mg cpr	['135775']
UCD_LOCAL_686	fluor ‚îÇ fluor crinex 0,25mg cpr nsfp	['9873']
UCD_LOCAL_687	iode ‚îÇ omnipaque 350mg inj fv 100ml nsfp	['5956']
UCD_LOCAL_688	caspofungine tvc 50mg perf fl	['140108']
UCD_LOCAL_689	rilmenidine ‚îÇ rilmenidine act 1mg cpr	['55679']
UCD_LOCAL_690	somatropine ‚îÇ saizen 8mg/2,7ml pdr et sol inj nsfp	['61148']
UCD_LOCAL_691	chlorure de sodium ‚îÇ sodium chl pca 0,9% inj dat 100ml	['9863']
UCD_LOCAL_692	amoxicilline ‚îÇ amoxicilline sdz 125mg/5ml pdr fl	['723']
UCD_LOCAL_693	fluoxetine ‚îÇ fluoxetine bga 20mg/5ml buv fl 70ml	['4493']
UCD_LOCAL_694	paracetamol ‚îÇ paracetamol zyd 500mg gelule	['161']
UCD_LOCAL_695	idarucizumab ‚îÇ praxbind 2,5g/50ml sol inj perf	['1716191']
UCD_LOCAL_696	bromazepam ‚îÇ bromazepam irx 6mg cpr nsfp	['1749']
UCD_LOCAL_697	acide mycophenolique ‚îÇ mycophenolate eg 250mg gelule	['7145']
UCD_LOCAL_698	fluor ‚îÇ duraphat 500mg/100g pate	['9873']
UCD_LOCAL_699	fenspiride ‚îÇ pneumorel 0,2% sirop fl 150ml	['4335']
UCD_LOCAL_700	cefpodoxime ‚îÇ cefpodoxime myl enf/nr 40mg/5ml 50ml	['20489']
UCD_LOCAL_701	finasteride ‚îÇ finasteride bll 1 mg cpr	['25025']
UCD_LOCAL_702	ceftazidime ‚îÇ ceftazidime eg 1g pdr inj nsfp	['2191']
UCD_LOCAL_703	bisoprolol ‚îÇ bisoprolol bgr 2,5mg cpr	['19484']
UCD_LOCAL_704	potassium ‚îÇ potassium chl cpf 10% sol10ml nsfp	['8591']
UCD_LOCAL_705	ceftazidime ‚îÇ ceftazidime myl 500mg pdr inj	['2191']
UCD_LOCAL_706	chlorure de sodium ‚îÇ sodium chl frf 20% sol inj amp 20ml	['9863']
UCD_LOCAL_707	cefuroxime ‚îÇ cefuroxime krk 250 mg cpr	['2194']
UCD_LOCAL_708	irbesartan ‚îÇ irbesartan rbx 300mg cpr pell	['83818']
UCD_LOCAL_709	letrozole ‚îÇ femara 2,5mg cpr (aip) (bba cz)	['72965']
UCD_LOCAL_710	nifuroxazide ‚îÇ ambatrol 4% enf nr susp buv nsfp	['31782']
UCD_LOCAL_711	beclometasone ‚îÇ humex rhume des foins 50 microg nas	['1347']
UCD_LOCAL_712	etanercept ‚îÇ enbrel 25mg pdr inj nsfp	['214555']
UCD_LOCAL_713	fluvastatine ‚îÇ fluvastatine qua lp 80mg cpr nsfp	['41127']
UCD_LOCAL_714	meprobamate ‚îÇ novalm 400mg cpr nsfp	['6760']
UCD_LOCAL_715	insuline ‚îÇ insuman rapid 300ui/3ml sol inj nsfp	['253182']
UCD_LOCAL_716	lercanidipine ‚îÇ lercanidipine tvs 20mg cpr	['135056']
UCD_LOCAL_717	sotalol ‚îÇ sotalol irx 160mg cpr nsfp	['9947']
UCD_LOCAL_718	carteolol ‚îÇ carteabak 1% collyre fl 5ml nsfp	['2116']
UCD_LOCAL_719	thiopental ‚îÇ pentothal 500mg pdr inj nsfp	['10493']
UCD_LOCAL_720	loratadine ‚îÇ loratadine eg 10mg cpr	['28889']
UCD_LOCAL_721	carbocisteine ‚îÇ carbocisteine bay 2% enf nr sir nsfp	['2023']
UCD_LOCAL_722	escitalopram ‚îÇ escitalopram evo 20mg cpr	['321988']
UCD_LOCAL_723	procaine ‚îÇ procaine mrm 1% sol inj 10ml nsfp	['8701']
UCD_LOCAL_724	lypressine ‚îÇ diapid 50ui/ml sol nasale nsfp	['6531']
UCD_LOCAL_725	acide alendronique ‚îÇ alendronique acide phr 70mg cpr	['236083']
UCD_LOCAL_726	cellulose ‚îÇ sorbacel meche 1x0,03m nsfp	['2481135']
UCD_LOCAL_727	fenofibrate ‚îÇ fenofibrate crt 160mg cpr	['8703']
UCD_LOCAL_728	aceclofenac ‚îÇ cartrex 100mg cpr	['16689']
UCD_LOCAL_729	lamotrigine ‚îÇ lamictal 50mg cpr nsfp	['28439']
UCD_LOCAL_730	celecoxib ‚îÇ celecoxib pfz 200mg gelule	['140587']
UCD_LOCAL_731	paliperidone ‚îÇ trevicta 175 mg susp inj ser	['679314']
UCD_LOCAL_732	nadroparine ‚îÇ fraxiparine 3800ui axa/0,4ml sol inj	['67031']
UCD_LOCAL_733	octocog alfa / facteur viii ‚îÇ refacto af 250ui pdr+sol ser ‚îÇ pfizer [7-digit codes]	['4257']
UCD_LOCAL_734	furosemide ‚îÇ furosemide eg 20mg cpr	['4603']
UCD_LOCAL_735	rilmenidine ‚îÇ rilmenidine qua 1mg cpr nsfp	['55679']
UCD_LOCAL_736	minoxidil ‚îÇ minoxidil gnr 2% sol fl 60ml nsfp	['6984']
UCD_LOCAL_737	mianserine ‚îÇ athymil 30mg cpr nsfp	['6929']
UCD_LOCAL_738	levosimendan ‚îÇ zimino 12,5 mg sol inj	['73107']
UCD_LOCAL_739	olsalazine ‚îÇ dipentum 250mg gelule	['32385']
UCD_LOCAL_740	zolmitriptan ‚îÇ zolmitriptan bga 2,5mg cpr orodisp	['135775']
UCD_LOCAL_741	tetracycline ‚îÇ hexacycline 250mg gelule nsfp	['10395']
UCD_LOCAL_742	buflomedil ‚îÇ buflomedil arw 300mg cpr nsfp	['19836']
UCD_LOCAL_743	pentoxifylline ‚îÇ pentoxifylline myl lp 400mg cpr	['8013']
UCD_LOCAL_744	meloxicam ‚îÇ meloxicam eg 15mg cpr	['41493']
UCD_LOCAL_745	ondansetron ‚îÇ zophren 4 mg sol inj ser nsfp	['26225']
UCD_LOCAL_746	molsidomine ‚îÇ molsidomine rpg 2mg cpr nsfp	['7023']
UCD_LOCAL_747	octanate 50ui/ml inj f+f5ml	['4257']
UCD_LOCAL_748	ranitidine ‚îÇ ranitidine arw 75mg cpr eff	['9143']
UCD_LOCAL_749	rivastigmine ‚îÇ rivastigmine sdz 3 mg gelule	['183379']
UCD_LOCAL_750	irbesartan ‚îÇ aprovel 150mg cpr du nsfp	['83818']
UCD_LOCAL_751	vincamine ‚îÇ pervincamine 20mg gelule nsfp	['11201']
UCD_LOCAL_752	cisplatine ‚îÇ cisplatine qua 10mg pdr inj nsfp	['2555']
UCD_LOCAL_753	norethisterone ‚îÇ noristerat 200mg/1ml sol inj nsfp	['7514']
UCD_LOCAL_754	aciclovir ‚îÇ aciclovir alm 200mg cpr nsfp	['281']
UCD_LOCAL_755	piperacilline ‚îÇ piperacilline pan 4g pdr inj	['8339']
UCD_LOCAL_756	olanzapine ‚îÇ olanzapine evo 5mg cpr	['61381']
UCD_LOCAL_757	pholcodine ‚îÇ pholcodine wtr ad 0,12% sirop nsfp	['33431']
UCD_LOCAL_758	repaglinide ‚îÇ repaglinide rbx 2mg cpr	['73044']
UCD_LOCAL_759	noix de malva/methenamine ‚îÇ mictasol cpr nsfp	['6832']
UCD_LOCAL_760	cefotiam ‚îÇ taketiam 1g/3ml pdr et sol im nsfp	['2188']
UCD_LOCAL_761	povidone/ethanol ‚îÇ betadine alcool 5% sol unidose 10ml	['8611']
UCD_LOCAL_762	acide risedronique ‚îÇ risedronate evo 35mg cpr	['55685']
UCD_LOCAL_763	cetirizine ‚îÇ cetirizine rtp 10mg cpr	['20610']
UCD_LOCAL_764	ipratropium ‚îÇ atrovent 0,02mg susp inhal nsfp	['203212']
UCD_LOCAL_765	fluorouracile tvc500mg fl10ml	['4492']
UCD_LOCAL_766	naftidrofuryl ‚îÇ naftidrofuryl rbx 200mg cpr	['7236']
UCD_LOCAL_767	captopril ‚îÇ captopril myl 50mg cpr	['1998']
UCD_LOCAL_768	paraffine ‚îÇ huile de paraffine cpf fl 500ml	['6972']
UCD_LOCAL_769	interferon alfa ‚îÇ roferon a 18mui/0,6ml inj cart nc	['5879']
UCD_LOCAL_770	lactulose ‚îÇ lactulose sdz 10g/15ml sol buv sac	['6218']
UCD_LOCAL_771	bupivacaine ‚îÇ bupiforan 0,50% sol inj 10ml nsfp	['1815']
UCD_LOCAL_772	domperidone ‚îÇ domperidone eg 20mg cpr nsfp	['3626']
UCD_LOCAL_773	hydroxyzine ‚îÇ hydroxyzine ren 100mg sol inj	['5553']
UCD_LOCAL_774	lamotrigine ‚îÇ lamotrigine myl 100mg cpr disp	['28439']
UCD_LOCAL_775	olmesartan ‚îÇ olmetec 20mg cpr	['118463']
UCD_LOCAL_776	ibuprofene ‚îÇ doctril 200mg cpr nsfp	['5640']
UCD_LOCAL_777	urapidil ‚îÇ urapidil ndp 25 mg inj	['39230']
UCD_LOCAL_778	oseltamivir ‚îÇ tamiflu 75 mg gelule	['260101']
UCD_LOCAL_779	dobutamine ‚îÇ dobutamine pan 250mg/20ml inj a	['3616']
UCD_LOCAL_780	escitalopram ‚îÇ escitalopram bga 20 mg cpr	['321988']
UCD_LOCAL_781	acide niflumique ‚îÇ nifluril 250mg gelule	['7418']
UCD_LOCAL_782	calcium ‚îÇ calcium glucon bbn 10% inj amp 10ml	['1908']
UCD_LOCAL_783	fluorouracile tvc 250mg fl5ml	['4492']
UCD_LOCAL_784	atenolol ‚îÇ betatop 50mg cpr g√©	['1202']
UCD_LOCAL_785	chlorure de sodium ‚îÇ sodium chl agt 0,9% inj p ls 1l	['9863']
UCD_LOCAL_786	lidocaine ‚îÇ otoralgyl sol auriculaire nsfp	['6387']
UCD_LOCAL_787	ramipril ‚îÇ ramipril zen 5mg cpr	['35296']
UCD_LOCAL_788	spironolactone ‚îÇ spironolactone zyd 50mg cpr	['9997']
UCD_LOCAL_789	allopurinol ‚îÇ allopurinol bay 200mg capsule nsfp	['519']
UCD_LOCAL_790	cetirizine ‚îÇ cetirizine phr 10mg cpr	['20610']
UCD_LOCAL_791	methotrexate ‚îÇ methotrexate tvc 50 mg sol inj	['6851']
UCD_LOCAL_792	aciclovir ‚îÇ aciclovir evo 200mg cpr	['281']
UCD_LOCAL_793	salbutamol ‚îÇ salbutamol tvc 100microg susp inh	['435']
UCD_LOCAL_794	dabigatran ‚îÇ pradaxa 75 mg gelule	['1037042']
UCD_LOCAL_795	venlafaxine ‚îÇ venlafaxine blf lp 75 mg gelule	['39786']
UCD_LOCAL_796	mifepristone ‚îÇ mifegyne 200mg cpr	['6964']
UCD_LOCAL_797	ranitidine ‚îÇ ranitidine arw 300mg cpr eff	['9143']
UCD_LOCAL_798	manidipine ‚îÇ manidipine myl 20mg cpr	['29275']
UCD_LOCAL_799	glimepiride ‚îÇ glimepiride act 4mg cpr nsfp	['25789']
UCD_LOCAL_800	chlorhexidine ‚îÇ hibitane 5% sol fl 5l nsfp	['2358']
UCD_LOCAL_801	rofecoxib ‚îÇ vioxx 25mg cpr nsfp	['232158']
UCD_LOCAL_802	cefpodoxime ‚îÇ orelox 40mg/5ml granules 100ml	['20489']
UCD_LOCAL_803	amoxicilline ‚îÇ amoxicilline rtp 250mg/5ml pdr nsfp	['723']
UCD_LOCAL_804	peroxyde benzoyle ‚îÇ cutacnyl 5% lotion nsfp	['1418']
UCD_LOCAL_805	fenofibrate ‚îÇ fenofibrate myl 160mg cpr	['8703']
UCD_LOCAL_806	anastrozole ‚îÇ anastrozole alt 1mg cpr nc	['84857']
UCD_LOCAL_807	risperidone ‚îÇ risperidone arl 1mg cpr	['35636']
UCD_LOCAL_808	spiramycine/metronidazole ‚îÇ spiram/metro tvc 1,5mui/250mg cpr	['1429469']
UCD_LOCAL_809	rabeprazole ‚îÇ rabeprazole sdz 20mg cpr	['114979']
UCD_LOCAL_810	terlipressine ‚îÇ glypressine 1 mg sol inj	['57048']
UCD_LOCAL_811	methylprednisolone ‚îÇ methylprednisolone dkt 120mginj nsfp	['6902']
UCD_LOCAL_812	carvedilol ‚îÇ carvedilol tvc 25mg cpr	['20352']
UCD_LOCAL_813	cisplatine ‚îÇ cisplatine asta 25mg/50ml inj nc	['2555']
UCD_LOCAL_814	amoxicilline ‚îÇ amoxicilline eg 1g pdr orale nsfp	['723']
UCD_LOCAL_815	diosmine ‚îÇ diosmine myl 600mg cpr	['3489']
UCD_LOCAL_816	bisoprolol ‚îÇ bisoprolol zyd 10mg cpr	['19484']
UCD_LOCAL_817	oxycodone ‚îÇ oxynorm 20mg gelule	['7804']
UCD_LOCAL_818	meprobamate ‚îÇ meprobamate rca 400mg cpr nsfp	['6760']
UCD_LOCAL_819	enoxolone ‚îÇ po 12 2% creme 15g nsfp	['1311506']
UCD_LOCAL_820	lansoprazole ‚îÇ lansoprazole bga 30 mg cpr orod	['17128']
UCD_LOCAL_821	phenoxybenzamine ‚îÇ dibenzyline 10mg gelule	['8149']
UCD_LOCAL_822	tetradecyl ‚îÇ fibrovein 20mg/2ml sol inj	['9913']
UCD_LOCAL_823	sulfaguanidine ‚îÇ enterocalm cpr nsfp	['10174']
UCD_LOCAL_824	dihydroergotamine ‚îÇ diergospray 4mg/ml sol nasale fl	['3418']
UCD_LOCAL_825	gliclazide ‚îÇ gliclazide msd 80mg cpr nsfp	['4816']
UCD_LOCAL_826	exemestane ‚îÇ exemestane eg 25mg cpr	['258494']
UCD_LOCAL_827	amoxicilline ‚îÇ amoxicilline alm 1g cpr disp	['723']
UCD_LOCAL_828	flecainide ‚îÇ flecaine lp 50mg gelule	['4441']
UCD_LOCAL_829	levothyroxine ‚îÇ levothyroxine rtp 175microg nsfp	['40144']
UCD_LOCAL_830	paraffine ‚îÇ lansoyl orange gel oral 225g nsfp	['6972']
UCD_LOCAL_831	iode ‚îÇ visipaque 320mg/ml sol inj fp nsfp	['27729']
UCD_LOCAL_832	vismodegib ‚îÇ gdc-0449 150mg gelule nsfp	['1242987']
UCD_LOCAL_833	chlorure de sodium ‚îÇ sodium chl bbm 0,9% inj pe 100ml	['9863']
UCD_LOCAL_834	carbocisteine ‚îÇ rhinathiol carbo 2% enf nr sirop ss	['2023']
UCD_LOCAL_835	nadroparine ‚îÇ fraxiparine 5700ui axa/0,6ml sol inj	['67031']
UCD_LOCAL_836	palbociclib pfz 75mg gelu	['1601374']
UCD_LOCAL_837	ondansetron ‚îÇ zophren 4mg cpr	['26225']
UCD_LOCAL_838	methotrexate ‚îÇ ledertrexate 50 mg sol inj	['6851']
UCD_LOCAL_839	nicergoline ‚îÇ nicergoline myl 5mg gelule nsfp	['7398']
UCD_LOCAL_840	racecadotril ‚îÇ tiorfanor 175 mg cpr	['16738']
UCD_LOCAL_841	proteine c humaine ‚îÇ proteine c lfb 500ui/10ml pdr nsfp	['8834']
UCD_LOCAL_842	tramadol ‚îÇ tramadol ztv lp 100mg cpr	['10689']
UCD_LOCAL_843	oxaliplatin.wtr 5mg/ml 10ml	['32592']
UCD_LOCAL_844	meprobamate ‚îÇ procalmadiol adrian 400mg cpr nsfp	['6760']
UCD_LOCAL_845	midazolam ‚îÇ midazolam dkt 5mg/ml inj 1ml nsfp	['6960']
UCD_LOCAL_846	furosemide ‚îÇ furosemide sdz 20mg cpr	['4603']
UCD_LOCAL_847	fluoxetine ‚îÇ prozac 20 mg gelule	['4493']
UCD_LOCAL_848	budesonide ‚îÇ novopulmon novolizer 200microg pdr	['19831']
UCD_LOCAL_849	lamotrigine ‚îÇ lamictal 200 mg cpr disp	['28439']
UCD_LOCAL_850	aciclovir ‚îÇ aciclovir myp 5% creme tb 2g	['281']
UCD_LOCAL_851	calcitonine ‚îÇ calcitonine gnr 80ui/0,8ml inj nsfp	['36118']
UCD_LOCAL_852	bosentan acc 62,5mg cpr	['75207']
UCD_LOCAL_853	memantine ‚îÇ memantine lek 20mg cpr	['6719']
UCD_LOCAL_854	fumagilline ‚îÇ flisint 20mg gelule	['1926480']
UCD_LOCAL_855	ipratropium ‚îÇ ipratropium agt 0,25mg/1ml enf inhal	['203212']
UCD_LOCAL_856	aciclovir ‚îÇ aciclovir bga 200mg cpr	['281']
UCD_LOCAL_857	dexpanthenol ‚îÇ dexpanthenol bgc 5% pom tb 30g	['22701']
UCD_LOCAL_858	gentamicine ‚îÇ gentamicine qua 120mg/100ml inj nsfp	['1596450']
UCD_LOCAL_859	nicergoline ‚îÇ nicergoline bga 5mg gelule nsfp	['7398']
UCD_LOCAL_860	aripiprazole ‚îÇ aripiprazole foc 15mg cpr	['89013']
UCD_LOCAL_861	hydroxyzine ‚îÇ hydroxyzine tvc 25mg cpr	['5553']
UCD_LOCAL_862	desloratadine ‚îÇ desloratadine myl 5 mg cpr	['275635']
UCD_LOCAL_863	telmisartan ‚îÇ micardis 20mg cpr	['73494']
UCD_LOCAL_864	oxytetracycline/lidocaine ‚îÇ terramycine solu retard sol inj nsfp	['7821']
UCD_LOCAL_865	gliclazide ‚îÇ gliclazide arw 80mg cpr	['4816']
UCD_LOCAL_866	pipotiazine ‚îÇ piportil 40 mg/ml sol buv 30ml nsfp	['8348']
UCD_LOCAL_867	venlafaxine ‚îÇ venlafaxine crt lp 75mg gelule	['39786']
UCD_LOCAL_868	tixocortol/chlorhexidine ‚îÇ thiovalone collutoire nsfp	['2358']
UCD_LOCAL_869	potassium ‚îÇ potassium chl ren 10% inj 10ml nsfp	['8591']
UCD_LOCAL_870	oxycodone ‚îÇ oxycodone myl lp 5mg cpr	['7804']
UCD_LOCAL_871	acide borique/acide borique ‚îÇ dacryum sol pr lavage oph unidose	['36680']
UCD_LOCAL_872	piperazine ‚îÇ nematorazine 250mg cpr nsfp	['8340']
UCD_LOCAL_873	trandolapril ‚îÇ trandolapril arw 0,5mg gelule	['38454']
UCD_LOCAL_874	azathioprine ‚îÇ azathioprine ivx 50mg cpr nsfp	['1256']
UCD_LOCAL_875	perindopril ‚îÇ coversyl 5mg cpr (aip) (mwi)	['54552']
UCD_LOCAL_876	atorvastatine ‚îÇ atorvastatine alm 10mg cpr	['83367']
UCD_LOCAL_877	losartan ‚îÇ cozaar 100mg cpr (aip) (at)	['52175']
UCD_LOCAL_878	hexetidine ‚îÇ hexigel 0,5% gel buccal nsfp	['5301']
UCD_LOCAL_879	ibuprofene ‚îÇ spedifen 400mg buv gle sach	['5640']
UCD_LOCAL_880	donepezil ‚îÇ donepezil zen 5mg cpr	['135447']
UCD_LOCAL_881	paclitaxel dkt 6mg/ml fl25ml	['56946']
UCD_LOCAL_882	oxymetazoline/menthol/camphre ‚îÇ sinex sol nasale nsfp	['7812']
UCD_LOCAL_883	heparine ‚îÇ calciparine 20 000ui/0,8ml sol inj a	['5224']
UCD_LOCAL_884	celiprolol ‚îÇ celiprolol myl 200mg cpr	['20498']
UCD_LOCAL_885	amoxicilline ‚îÇ amoxicilline eg 1g cpr disp	['723']
UCD_LOCAL_886	fentanyl ‚îÇ fentanyl tvs 100microg/h disp transd	['4337']
UCD_LOCAL_887	oxycodone ‚îÇ oxynorm 10mg gelule	['7804']
UCD_LOCAL_888	modafinil ‚îÇ modafinil myl 100mg cpr	['30125']
UCD_LOCAL_889	gentamicine ‚îÇ ophtagram 0,3% collyre fl 5ml nsfp	['1596450']
UCD_LOCAL_890	simvastatine ‚îÇ simvastatine pfz 40mg cpr nsfp	['36567']
UCD_LOCAL_891	perampanel ‚îÇ fycompa 8 mg cpr	['1356552']
UCD_LOCAL_892	verapamil ‚îÇ verapamil msd lp 240mg gelule nsfp	['11170']
UCD_LOCAL_893	sumatriptan ‚îÇ imigrane 10mg/0,1ml sol nasale	['37418']
UCD_LOCAL_894	octocog alfa / facteur viii ‚îÇ hemofil m 500ui/10ml pdr inj nsfp	['4257']
UCD_LOCAL_895	risperidone ‚îÇ risperidone rbx 1mg cpr	['35636']
UCD_LOCAL_896	indometacine ‚îÇ ainscrid lp 75mg gelule nsfp	['5781']
UCD_LOCAL_897	milrinone ‚îÇ corotrope 20mg/20ml sol inj nsfp	['52769']
UCD_LOCAL_898	ondansetron ‚îÇ zophren 8mg lyophilisat oral	['26225']
UCD_LOCAL_899	mometasone ‚îÇ nasonex 50 microgrammes susp nasale	['108118']
UCD_LOCAL_900	paracetamol ‚îÇ paracetamol bay 500mg cpr eff nsfp	['161']
UCD_LOCAL_901	propranolol pfd 3,75mg/ml fl	['8787']
UCD_LOCAL_902	aprotinine ‚îÇ trasylol 100000uik/10ml sol inj nsfp	['1056']
UCD_LOCAL_903	olanzapine ‚îÇ olanzapine sdz 7,5mg cpr	['61381']
UCD_LOCAL_904	econazole ‚îÇ mycoapaisyl 1% sol nsfp	['3743']
UCD_LOCAL_905	paracetamol ‚îÇ paracetamol mac 10mg/ml p50ml + sit	['161']
UCD_LOCAL_906	procarbazine ‚îÇ natulan 250mg/5ml sol inj nsfp	['8702']
UCD_LOCAL_907	vinorelbine ‚îÇ vinorelbine arw 10 mg sol inj	['39541']
UCD_LOCAL_908	escitalopram ‚îÇ escitalopram krk 20mg cpr	['321988']
UCD_LOCAL_909	spiramycine ‚îÇ rovamycine 1,5mui granules sach nsfp	['9991']
UCD_LOCAL_910	tretinoine ‚îÇ aberel 0,025% gel nsfp	['10753']
UCD_LOCAL_911	nicergoline ‚îÇ nicergoline eg 10mg gelule nsfp	['7398']
UCD_LOCAL_912	cefixime ‚îÇ oroken 100mg enf granules sac nsfp	['25033']
UCD_LOCAL_913	antitoxine diphterique ‚îÇ diphtheria a-tox 1000 ui sol inj	['3510']
UCD_LOCAL_914	cetirizine ‚îÇ cetirizine phr 10mg cpr	['20610']
UCD_LOCAL_915	phentolamine ‚îÇ phentolamine mes. pdr perf 5mg fl 1	['8153']
UCD_LOCAL_916	olanzapine ‚îÇ olanzapine arg 10mg cpr	['61381']
UCD_LOCAL_917	venlafaxine ‚îÇ venlafaxine rtp lp 75mg gelule	['39786']
UCD_LOCAL_918	uridine ‚îÇ vistogard grls	['1665222']
UCD_LOCAL_919	carnitine ‚îÇ levocarnitine turbo 300mg cpr nsfp	['42955']
UCD_LOCAL_920	codeine ‚îÇ quintopan 8,25mg pastille nsfp	['2670']
UCD_LOCAL_921	rifampicine/isoniazide/pyrazinamide ‚îÇ rifater cpr	['106876']
UCD_LOCAL_922	minocycline ‚îÇ minocycline wtr 100mg gelule nsfp	['6980']
UCD_LOCAL_923	atorvastatine ‚îÇ tahor 20mg cpr aip	['83367']
UCD_LOCAL_924	risperidone ‚îÇ risperidone tvs 1mg/ml sol buv 30ml	['35636']
UCD_LOCAL_925	ifenprodil ‚îÇ vadilex 5mg/2ml sol inj nsfp	['27403']
UCD_LOCAL_926	trimetazidine ‚îÇ trimetazidine myl 35mg cpr lm	['10826']
UCD_LOCAL_927	diltiazem ‚îÇ diltiazem myl lp 300mg gelule	['3443']
UCD_LOCAL_928	lactitol ‚îÇ importal pdr sol buv nsfp	['28395']
UCD_LOCAL_929	ketoprofene ‚îÇ ketoprofene gnr 2,5% gel 60g nsfp	['6142']
UCD_LOCAL_930	darbepoetine alfa ‚îÇ aranesp 10 microg/0,4ml inj ser	['283838']
UCD_LOCAL_931	iode ‚îÇ iopamiron 300 sol inj fl 100ml	['5966']
UCD_LOCAL_932	tramadol/paracetamol ‚îÇ tramadol/paracetamol egl cpr	['352362']
UCD_LOCAL_933	ibuprofene ‚îÇ solufen 200mg gelule g√© nsfp	['5640']
UCD_LOCAL_934	tramadol ‚îÇ tramadol gga 50mg gelule nsfp	['10689']
UCD_LOCAL_935	eosine ‚îÇ eosine aqu gifrer 2% sol 5ml nsfp	['1310593']
UCD_LOCAL_936	eptacog / facteur vii ‚îÇ novoseven 5mg pdr et sol inj ser ‚îÇ novo nordisk [7-digit codes]	['253149']
UCD_LOCAL_937	timolol ‚îÇ betime 10mg cpr nsfp	['10600']
UCD_LOCAL_938	ifosfamide ‚îÇ holoxan 1000 mg inj	['5657']
UCD_LOCAL_939	fosfomycine ‚îÇ fosfomycine sdz 3g granules sachet	['4550']
UCD_LOCAL_940	zalcitabine ‚îÇ hivid 0,375mg cpr nsfp	['3363']
UCD_LOCAL_941	potassium ‚îÇ potassium chl bbm 7,46% inj 10ml nc	['8591']
UCD_LOCAL_942	calcium carbonate ‚îÇ calperos 500mg cpr	['1897']
UCD_LOCAL_943	carbocisteine ‚îÇ bronchokod 5% ad sol buv 300ml nsfp	['2023']
UCD_LOCAL_944	iode ‚îÇ ivepaque 350mg i/ml 50ml+nec nsfp	['27779']
UCD_LOCAL_945	morphine ‚îÇ kapanol lp 20mg gelule nsfp	['7052']
UCD_LOCAL_946	glimepiride ‚îÇ glimepiride myl 1mg cpr nsfp	['25789']
UCD_LOCAL_947	heparine ‚îÇ heparine na pan 2500ui/1ml inj nsfp	['5224']
UCD_LOCAL_948	sisomicine ‚îÇ sisolline 50mg/1ml sol inj nsfp	['9806']
UCD_LOCAL_949	fluconazole ‚îÇ triflucan 2mg/ml inj 200ml poc nsfp	['4450']
UCD_LOCAL_950	insuline ‚îÇ insulatard nph 1000ui/10ml susp nsfp	['253182']
UCD_LOCAL_951	remifentanil ‚îÇ ultiva 5mg pdr inj	['73032']
UCD_LOCAL_952	valsartan ‚îÇ tareg 160mg gelule nsfp	['69749']
UCD_LOCAL_953	acide chenodesoxycholique ‚îÇ xenbilox 250mg gelule	['2323']
UCD_LOCAL_954	zipeprol ‚îÇ respilene 15mg/5ml enf sirop nsfp	['39969']
UCD_LOCAL_955	betaine ‚îÇ citrate betaine dexo 2g pdr nsfp	['1512']
UCD_LOCAL_956	mitoxantrone ebw2mg/ml 10ml	['7005']
UCD_LOCAL_957	fluoxetine ‚îÇ fluoxetine zyd 20mg gelule	['4493']
UCD_LOCAL_958	heparine ‚îÇ heparine ca leo 12500ui/0,5ml nsfp	['5224']
UCD_LOCAL_959	famotidine ‚îÇ famotidine eg 20mg cpr	['4278']
UCD_LOCAL_960	oxygene ‚îÇ oxygene liq aga gaz 210l ev mob	['7806']
UCD_LOCAL_961	nifuroxazide ‚îÇ nifuroxazide qua 4% buv 90ml nsfp	['31782']
UCD_LOCAL_962	aciclovir ‚îÇ aciclovir gnr 200mg cpr nsfp	['281']
UCD_LOCAL_963	pramipexole ‚îÇ pramipexole bga 0,7mg cpr	['746741']
UCD_LOCAL_964	cetylpyridinium/lysozyme ‚îÇ lysopaine m.gorg fra cpr a sucer ss	['2286']
UCD_LOCAL_965	kogenate bay 1000ui inj fl+fl	['4257']
UCD_LOCAL_966	ipratropium ‚îÇ atrovent 0,25mg/2ml enf sol inhal	['203212']
UCD_LOCAL_967	spironolactone ‚îÇ spironolactone arl 75 mg cpr	['9997']
UCD_LOCAL_968	acide ascorbique ‚îÇ vitascorbol 1g cpr eff	['1151']
UCD_LOCAL_969	pantoprazole ‚îÇ pantoprazole zen 20mg cpr	['40790']
UCD_LOCAL_970	carvedilol ‚îÇ carvedilol tvc 6,25mg cpr	['20352']
UCD_LOCAL_971	atorvastatine ‚îÇ atorvastatine gnr 40mg cpr nsfp	['83367']
UCD_LOCAL_972	bromfenac ‚îÇ yellox 0,9mg/ml colly fl5ml	['19737']
UCD_LOCAL_973	omeprazole ‚îÇ omeprazole alt 10mg gelule	['7646']
UCD_LOCAL_974	insuline ‚îÇ insulatard nph penf 150ui/1,5ml nsfp	['253182']
UCD_LOCAL_975	ondansetron ‚îÇ zophren 4mg cpr	['26225']
UCD_LOCAL_976	ropivacaine ‚îÇ ropivacaine kbi 100 mg inj amp 10ml	['35780']
UCD_LOCAL_977	acide risedronique ‚îÇ risedronate zyd 35mg cpr	['55685']
UCD_LOCAL_978	pentoxifylline ‚îÇ torental 300mg/15ml sol inj nsfp	['8013']
UCD_LOCAL_979	acide acetylsalicylique ‚îÇ huvanof 500mg pdr buv orale sach	['1191']
UCD_LOCAL_980	pinaverium ‚îÇ pinaverium myl 100mg cpr	['33724']
UCD_LOCAL_981	minocycline ‚îÇ dermirex 100mg gelule nsfp	['6980']
UCD_LOCAL_982	zavedos 10mg lyot inj fl	['5650']
UCD_LOCAL_983	mitoxantrone ‚îÇ novantrone 30 mg sol inj nc	['7005']
UCD_LOCAL_984	buflomedil ‚îÇ fonzylane 300mg cpr nsfp	['19836']
UCD_LOCAL_985	pinaverium ‚îÇ pinaverium bga 100mg cpr	['33724']
UCD_LOCAL_986	sildenafil ‚îÇ sildenafil tvc 50mg cpr	['136411']
UCD_LOCAL_987	glycerol ‚îÇ glycerine sarbach suppo ad nsfp	['4910']
UCD_LOCAL_988	midazolam ‚îÇ midazolam pan 50 mg inj	['6960']
UCD_LOCAL_989	glucosamine ‚îÇ osaflexan 1178mg pdr orale sachet	['4845']
UCD_LOCAL_990	insuline ‚îÇ lantus 300u/3ml sol optiset nsfp	['274783']
UCD_LOCAL_991	diphenhydramine ‚îÇ benylin 14mg/5ml sirop nsfp	['3498']
UCD_LOCAL_992	ibuprofene ‚îÇ ibuprofene zen 400mg cpr pell	['5640']
UCD_LOCAL_993	picosulfate ‚îÇ fructines cpr	['33688']
UCD_LOCAL_994	ibuprofene ‚îÇ ergix douleur et fievre 200mg cpr	['5640']
UCD_LOCAL_995	kovaltry 1000ui fl+srg2,5ml	['4257']
UCD_LOCAL_996	bromhexine ‚îÇ bisolvon 4mg/2ml sol inj nsfp	['1753']
UCD_LOCAL_997	vasopressine ‚îÇ argipressin 20 ui/ml inj fl	['1098']
UCD_LOCAL_998	dextran/phenylbutazone ‚îÇ dextrarine phenylb pommade 20g nsfp	['8160']
UCD_LOCAL_999	inosine ‚îÇ isoprinosine 500mg cpr	['6048']
UCD_LOCAL_1000	irinotecan ebw 20mg/ml 25ml s	['51499']
UCD_LOCAL_1001	ifenprodil ‚îÇ vadilex 20mg cpr nsfp	['27403']
UCD_LOCAL_1002	rabeprazole ‚îÇ rabeprazole arw 20mg cpr	['114979']
UCD_LOCAL_1003	povidone ‚îÇ povidone iodee myl 10% 500ml nsfp	['8611']
UCD_LOCAL_1004	peginterferon alfa 2a ‚îÇ pegasys 135 microg sol inj ser	['120608']
UCD_LOCAL_1005	paclitaxel act 6mg/ml 16,7ml	['56946']
UCD_LOCAL_1006	meropeneme ‚îÇ kiravem 500mg inj fl	['29561']
UCD_LOCAL_1007	ibuprofene ‚îÇ syntofene 5% gel nsfp	['5640']
UCD_LOCAL_1008	irbesartan ‚îÇ aprovel 150mg cpr nsfp	['83818']
UCD_LOCAL_1009	olanzapine ‚îÇ zyprexa 5mg cpr (adp) (pla)	['61381']
UCD_LOCAL_1010	octocog alfa / facteur viii ‚îÇ hemofil m 1000ui/10ml pdr inj nsfp	['4257']
UCD_LOCAL_1011	dextromethorphane ‚îÇ akindex 20mg/15ml ad sirop nsfp	['3289']
UCD_LOCAL_1012	ivermectine ‚îÇ iverscal 3mg cpr	['6069']
UCD_LOCAL_1013	collagene ‚îÇ collagene bru compres 5x8 nsfp	['2714']
UCD_LOCAL_1014	erlotinib ‚îÇ tarceva 100mg cpr	['337525']
UCD_LOCAL_1015	diosmine ‚îÇ endium 300mg pdr orale sachet nsfp	['3489']
UCD_LOCAL_1016	dihydralazine ‚îÇ nepressol 25mg/2ml pdr et sol nsfp	['3409']
UCD_LOCAL_1017	olanzapine ‚îÇ olanzapine arg 5mg cpr	['61381']
UCD_LOCAL_1018	cyanocobalamine ‚îÇ vitarubine superconc 1000mcg fl	['11248']
UCD_LOCAL_1019	oxygene ‚îÇ oxygene liq aga gaz 100l cryo fixe	['7806']
UCD_LOCAL_1020	pasireotide ‚îÇ signifor 20 mg pdr solv susp inj	['1364105']
UCD_LOCAL_1021	valpromide ‚îÇ depamide 300mg cpr	['23420']
UCD_LOCAL_1022	terazosine ‚îÇ terazosine rtp 5mg cpr nsfp	['37798']
UCD_LOCAL_1023	tramadol ‚îÇ monoalgic lp 200 mg cpr	['10689']
UCD_LOCAL_1024	fosinopril ‚îÇ fosinopril bga 10mg cpr	['50166']
UCD_LOCAL_1025	econazole ‚îÇ econazole gga 1% sol fl 30g nsfp	['3743']
UCD_LOCAL_1026	iode/iode ‚îÇ hexabrix 350 sol inj fl 200ml nsfp	['1426458']
UCD_LOCAL_1027	ergocalciferol ‚îÇ uvesterol d 1500ui/1ml sol buv nsfp	['4018']
UCD_LOCAL_1028	acide ascorbique ‚îÇ vitamine c del 100mg/1ml inj nsfp	['1151']
UCD_LOCAL_1029	perindopril ‚îÇ perindopril rtp 8mg cpr nsfp	['54552']
UCD_LOCAL_1030	nicergoline ‚îÇ nicergoline rbx 5mg gelule nsfp	['7398']
UCD_LOCAL_1031	amiodarone ‚îÇ amiodarone isd 200mg cpr	['703']
UCD_LOCAL_1032	theophylline ‚îÇ dilatrane lp 300mg gelule	['10438']
UCD_LOCAL_1033	isoniazide ‚îÇ rimifon 50mg cpr	['6038']
UCD_LOCAL_1034	ethinylestradiol/drospirenone ‚îÇ jasminellecontinu 0,02 mg/3 mg cpr	['840781']
UCD_LOCAL_1035	tadalafil ‚îÇ tadalafil bga 20 mg cpr	['358263']
UCD_LOCAL_1036	clobutinol ‚îÇ silomat 40mg cpr nsfp	['21247']
UCD_LOCAL_1037	quinine/quinidine/cinchonine ‚îÇ quinimax 100mg cpr nsfp	['9071']
UCD_LOCAL_1038	acetarsol/fluorophosphate/calcium ‚îÇ sanogyl blanc pate 60g nsfp	['56501']
UCD_LOCAL_1039	povidone ‚îÇ betadine 10% sol vaginale fl 500ml	['8611']
UCD_LOCAL_1040	isotretinoine ‚îÇ curacne 40mg capsule molle g√©	['6064']
UCD_LOCAL_1041	insuline ‚îÇ insuman comb 50 500ui/5ml inj nsfp	['253182']
UCD_LOCAL_1042	atenolol ‚îÇ atenolol wtr 50mg cpr nsfp	['1202']
UCD_LOCAL_1043	mepivacaine ‚îÇ carbocaine 10 mg/ml sol inj amp 20ml	['6759']
UCD_LOCAL_1044	sulfamethoxazole/trimethoprime ‚îÇ cotrimoxazole rpg 800mg/160mg nsfp	['10831']
UCD_LOCAL_1045	flecainide ‚îÇ flecaine lp 200mg gelule	['4441']
UCD_LOCAL_1046	acide nalidixique ‚îÇ negram 6% susp buv nsfp	['7240']
UCD_LOCAL_1047	pregabaline ‚îÇ pregabaline pfz 150 mg gelule	['187832']
UCD_LOCAL_1048	lidocaine ‚îÇ xylocaine 2% sol inj cart nsfp	['6387']
UCD_LOCAL_1049	moclobemide ‚îÇ moclamine 150mg cpr	['30121']
UCD_LOCAL_1050	chlorure de sodium ‚îÇ sodium chl bbm 0,9% inj pe 500ml	['9863']
UCD_LOCAL_1051	nafareline ‚îÇ synarel 0,2mg sol endonas 10ml nsfp	['28656']
UCD_LOCAL_1052	telmisartan ‚îÇ telmisartan sdz 80mg cpr	['73494']
UCD_LOCAL_1053	tadalafil ‚îÇ tadalafil krk 20 mg cpr	['358263']
UCD_LOCAL_1054	tamoxifene ‚îÇ tamoxifene tvc 10mg cpr	['10324']
UCD_LOCAL_1055	methylphenidate ‚îÇ medikinet 5mg lm gelule	['6901']
UCD_LOCAL_1056	cefotetan ‚îÇ apacef 1g/5ml pdr et sol inj nsfp	['2187']
UCD_LOCAL_1057	follitropine ‚îÇ puregon 50ui/1ml pdr+sol inj nsfp	['25357']
UCD_LOCAL_1058	atomoxetine ‚îÇ strattera 60mg gelule	['38400']
UCD_LOCAL_1059	betahistine ‚îÇ betahistine zyf 8mg cpr	['1511']
UCD_LOCAL_1060	levothyroxine ‚îÇ levothyroxine bga 50microg cpr	['40144']
UCD_LOCAL_1061	molsidomine ‚îÇ molsidomine arw 4mg cpr	['7023']
UCD_LOCAL_1062	clobetasol ‚îÇ clobex 500 microg/g sh (aip mwies)	['2590']
UCD_LOCAL_1063	captopril ‚îÇ captopril bga 50mg cpr	['1998']
UCD_LOCAL_1064	trimetazidine ‚îÇ trimetazidine rtp 20mg/ml 60ml nsfp	['10826']
UCD_LOCAL_1065	peroxyde benzoyle ‚îÇ pannogel 10% gel tube 40g	['1418']
UCD_LOCAL_1066	potassium ‚îÇ potassium chl bbm 10% sol inj 10ml	['8591']
UCD_LOCAL_1067	acebutolol ‚îÇ acebutolol rpg 200mg cpr nsfp	['149']
UCD_LOCAL_1068	cobamamide ‚îÇ cobanzyme 1mg gelule nsfp	['21373']
UCD_LOCAL_1069	desmopressine ‚îÇ minirin 0,1mg/ml sol endonas 2,5ml	['3251']
UCD_LOCAL_1070	oxygene ‚îÇ oxygene apm 200bar gaz 50l 11b	['7806']
UCD_LOCAL_1071	levetiracetam ‚îÇ levetiracetam rbx 500mg cpr	['114477']
UCD_LOCAL_1072	lidocaine ‚îÇ lidocaine agt 1% sol inj amp nsfp	['6387']
UCD_LOCAL_1073	lamotrigine ‚îÇ lamotrigine arl 200mg cpr disp	['28439']
UCD_LOCAL_1074	betahistine ‚îÇ betahistine gga 8mg cpr nsfp	['1511']
UCD_LOCAL_1075	methotrexate ‚îÇ methotrexate bln 20mg pdr nsfp	['6851']
UCD_LOCAL_1076	benzylpenicilline benzathine ‚îÇ extencilline 0,6mui pdr inj im nsfp	['7982']
UCD_LOCAL_1077	fluoxetine ‚îÇ fluoxetine alt 20mg gelule	['4493']
UCD_LOCAL_1078	levothyroxine ‚îÇ levothyroxine bga 200microg cpr	['40144']
UCD_LOCAL_1079	ezetimibe ‚îÇ ezetrol 10mg cpr	['341248']
UCD_LOCAL_1080	domperidone ‚îÇ motilium 10mg granules eff nsfp	['3626']
UCD_LOCAL_1081	idrocilamide ‚îÇ srilane 5% creme	['19729']
UCD_LOCAL_1082	octocog alfa / facteur viii ‚îÇ helixate 250ui/2,5ml pdr inj nsfp	['4257']
UCD_LOCAL_1083	atorvastatine ‚îÇ atorvastatine arw 40mg cpr	['83367']
UCD_LOCAL_1084	repaglinide ‚îÇ repaglinide rbx 2mg cpr	['73044']
UCD_LOCAL_1085	fluor ‚îÇ fluogum ss sucr fr rouge 0.25mg nsfp	['9873']
UCD_LOCAL_1086	moxonidine ‚îÇ physiotens 0,4mg cpr	['30257']
UCD_LOCAL_1087	acide acetylsalicylique ‚îÇ resitune 100mg cpr	['1191']
UCD_LOCAL_1088	azithromycine ‚îÇ azithromycine rtp 250mg cpr nsfp	['18631']
UCD_LOCAL_1089	ceftriaxone ‚îÇ ceftriaxone agt 1g pdr inj +nec nsfp	['2193']
UCD_LOCAL_1090	pentifylline /acide nicotinique ‚îÇ cosadon cpr nsfp	['33086']
UCD_LOCAL_1091	diclofenac ‚îÇ voltarenspe 1% gel	['3355']
UCD_LOCAL_1092	sildenafil ‚îÇ sildenafil pfz 50mg cpr	['136411']
UCD_LOCAL_1093	glimepiride ‚îÇ glimepiride myp 3mg cpr	['25789']
UCD_LOCAL_1094	clomipramine ‚îÇ clomipramine sdz 25mg cpr	['2597']
UCD_LOCAL_1095	octreotide ‚îÇ lutathera 370mbq/ml sol perf fl 30ml	['1999335']
UCD_LOCAL_1096	ifosfamide ‚îÇ ifosfamide eg 2000 mg inj	['5657']
UCD_LOCAL_1097	clarithromycine ‚îÇ zeclar 0,5g pdr inj	['21212']
UCD_LOCAL_1098	piroxicam ‚îÇ piroxicam bay 10mg gelule nsfp	['8356']
UCD_LOCAL_1099	molsidomine ‚îÇ molsidomine rpg 4mg cpr nsfp	['7023']
UCD_LOCAL_1100	trimetazidine ‚îÇ trimetazidine msd 20mg cpr nsfp	['10826']
UCD_LOCAL_1101	buprenorphine ‚îÇ buprenorphine myl 2mg cpr	['1819']
UCD_LOCAL_1102	acide alginique/bicarbonate de sodium ‚îÇ gaviscon susp buv sachet	['17305']
UCD_LOCAL_1103	ranitidine ‚îÇ ranitidine ivx 150mg cpr eff nsfp	['9143']
UCD_LOCAL_1104	ipratropium ‚îÇ atrovent 0,5mg/2ml ad sol inhal	['203212']
UCD_LOCAL_1105	trimetazidine ‚îÇ cardiazidine 20mg gelule nsfp	['10826']
UCD_LOCAL_1106	ornidazole ‚îÇ ornidazole srb 500 mg sol inj	['7701']
UCD_LOCAL_1107	oxycodone ‚îÇ oxycodone myl lp 80mg cpr	['7804']
UCD_LOCAL_1108	bamifylline ‚îÇ trentadil 300mg cpr	['18752']
UCD_LOCAL_1109	molsidomine ‚îÇ molsidomine eg 2mg cpr	['7023']
UCD_LOCAL_1110	diclofenac ‚îÇ diclofenac egl 1% gel	['3355']
UCD_LOCAL_1111	duloxetine ‚îÇ cymbalta 30mg gelule	['72625']
UCD_LOCAL_1112	milrinone ‚îÇ corotrope 10 mg sol inj	['52769']
UCD_LOCAL_1113	insuline ‚îÇ novorapid 1000 u sol inj fl	['51428']
UCD_LOCAL_1114	ondansetron ‚îÇ zophren 8 mg sol inj ser nsfp	['26225']
UCD_LOCAL_1115	docusate ‚îÇ jamylene 50mg cpr	['71722']
UCD_LOCAL_1116	metoprolol ‚îÇ metoprolol sdz 50mg cpr	['6918']
UCD_LOCAL_1117	terfenadine ‚îÇ teldane 60mg cpr nsfp	['42330']
UCD_LOCAL_1118	riamet 20mg/120mg cpr	['282448']
UCD_LOCAL_1119	diclofenac ‚îÇ dispadol 1% gel nsfp	['3355']
UCD_LOCAL_1120	progesterone ‚îÇ progestan 200mg capsule	['8727']
UCD_LOCAL_1121	diosmine ‚îÇ endium 300mg pdr orale sachet nsfp	['3489']
UCD_LOCAL_1122	enoxaparine ‚îÇ lovenox 10000ui axa/1ml inj amp nsfp	['67108']
UCD_LOCAL_1123	metampicilline ‚îÇ magnipen 1g/8ml pdr et sol inj nsfp	['29629']
UCD_LOCAL_1124	levofloxacine ‚îÇ tavanic 500mg cpr	['82122']
UCD_LOCAL_1125	quetiapine ‚îÇ quetiapine bga lp 50mg cpr	['51272']
UCD_LOCAL_1126	ambroxol ‚îÇ surbronc 30mg/4ml sol inj nsfp	['625']
UCD_LOCAL_1127	prednimustine ‚îÇ stereocyt 10mg gelule nsfp	['8637']
UCD_LOCAL_1128	econazole ‚îÇ econazole arw lp 150mg ovule	['3743']
UCD_LOCAL_1129	carbocisteine ‚îÇ carbocisteine myl 2% enf sirop fl+sd	['2023']
UCD_LOCAL_1130	baraclude 0,5mg cpr	['306266']
UCD_LOCAL_1131	gestodene/ethinylestradiol ‚îÇ gestodene ethi eg 60/15microg cpr	['608868']
UCD_LOCAL_1132	chlorure de sodium ‚îÇ sodium chl agt 10% sol inj 20ml nsfp	['9863']
UCD_LOCAL_1133	testosterone ‚îÇ testosterone serp 100mg/1ml nsfp	['10379']
UCD_LOCAL_1134	biotine ‚îÇ md1003 100mg gelule	['1588']
UCD_LOCAL_1135	oxybuprocaine ‚îÇ oxybuprocaine thea 0,4% collyre	['18889']
UCD_LOCAL_1136	atorvastatine ‚îÇ atorvastatine zyf 20mg cpr	['83367']
UCD_LOCAL_1137	domperidone ‚îÇ domperidone eg 10mg cpr	['3626']
UCD_LOCAL_1138	fentanyl ‚îÇ actiq 600microg cpr	['4337']
UCD_LOCAL_1139	losartan ‚îÇ losartan krk 100mg cpr	['52175']
UCD_LOCAL_1140	potassium ‚îÇ potassium chl lav 15% inj 10ml ab	['8591']
UCD_LOCAL_1141	acide acetylsalicylique ‚îÇ aspro 500mg cpr eff	['1191']
UCD_LOCAL_1142	pregabaline ‚îÇ pregabaline myl 75mg gelule	['187832']
UCD_LOCAL_1143	irbesartan ‚îÇ irbesartan zen 75 mg cpr pell	['83818']
UCD_LOCAL_1144	streptokinase ‚îÇ streptase 750 000ui pdr inj	['10106']
UCD_LOCAL_1145	mefloquine ‚îÇ lariam 250mg cpr	['6694']
UCD_LOCAL_1146	nifurzide ‚îÇ ricridene enf 0,8% susp buv nsfp	['31786']
UCD_LOCAL_1147	acide salicylique ‚îÇ ciella 0,1% sol oph unidose	['9525']
UCD_LOCAL_1148	cinacalcet ‚îÇ mimpara 90mg cpr	['407990']
UCD_LOCAL_1149	milnacipran ‚îÇ milnacipran bga 50mg gelule	['588250']
UCD_LOCAL_1150	ketoprofene ‚îÇ ketum 2,5% gel tube doseur	['6142']
UCD_LOCAL_1151	omeprazole ‚îÇ omeprazole zyd 10mg gelule nsfp	['7646']
UCD_LOCAL_1152	piroxicam ‚îÇ feldene 20mg cpr	['8356']
UCD_LOCAL_1153	disopyramide ‚îÇ isorythm lp 250mg gelule	['3541']
UCD_LOCAL_1154	trinitrine/cafeine ‚îÇ trinitrine cafeinee dubois pil nsfp	['4917']
UCD_LOCAL_1155	potassium ‚îÇ potassium chl bbm 10% inj 20ml mpc	['8591']
UCD_LOCAL_1156	leuproreline ‚îÇ lucrin 5mg/ml sol inj nsfp	['42375']
UCD_LOCAL_1157	retigabine ‚îÇ trobalt 100 mg cpr	['1112990']
UCD_LOCAL_1158	hydrocortisone ‚îÇ dermaspraid demang 0,5% creme nsfp	['5492']
UCD_LOCAL_1159	oxygene ‚îÇ oxygene med msr 200bar gaz 50l 8b	['7806']
UCD_LOCAL_1160	aciclovir ‚îÇ aciclovir zen 200mg cpr	['281']
UCD_LOCAL_1161	povidone ‚îÇ betadine 10% gel tube 100g	['8611']
UCD_LOCAL_1162	chlortalidone ‚îÇ hygroton 25mg cpr nsfp	['2409']
UCD_LOCAL_1163	ipilimumab ‚îÇ yervoy 200 mg sol inj perf fl 40ml	['1094833']
UCD_LOCAL_1164	cefotaxime ‚îÇ cefotaxime pan 1 g pdr inj	['2186']
UCD_LOCAL_1165	acebutolol ‚îÇ acebutolol bay 200mg cpr nsfp	['149']
UCD_LOCAL_1166	carboplatine ‚îÇ carboplatine kbi 10mg/ml inj 60ml	['40048']
UCD_LOCAL_1167	iode ‚îÇ iopamigita 300ml/ml inj fl 200ml	['5966']
UCD_LOCAL_1168	naratriptan ‚îÇ naratriptan rbx 2,5mg cpr	['141366']
UCD_LOCAL_1169	cloxacilline ‚îÇ cloxacilline arw 500mg gelule	['2625']
UCD_LOCAL_1170	minoxidil ‚îÇ alostil 5% sol fl 60ml	['6984']
UCD_LOCAL_1171	oxygene ‚îÇ oxygene liq aga 450l cryo mob nsfp	['7806']
UCD_LOCAL_1172	venlafaxine ‚îÇ venlafaxine krk lp 37,5mg gelule	['39786']
UCD_LOCAL_1173	chlorure de sodium ‚îÇ sodium chl maco 0,9% inj poc 100ml	['9863']
UCD_LOCAL_1174	imipeneme/cilastatine ‚îÇ imipenem cil hpf 500 mg/500 mg inj	['34482']
UCD_LOCAL_1175	perindopril ‚îÇ coversyl 10mg cpr (aip) (uk)	['54552']
UCD_LOCAL_1176	fenofibrate ‚îÇ fenofibrate rpg 300mg gelule nsfp	['8703']
UCD_LOCAL_1177	heptaminol ‚îÇ ampecyclal 600mg gelule nsfp	['5254']
UCD_LOCAL_1178	allopurinol ‚îÇ allopurinol rtp 300mg capsule nsfp	['519']
UCD_LOCAL_1179	fentanyl ‚îÇ fentanyl myl 25microg/h disp transd	['4337']
UCD_LOCAL_1180	framycetine /propionate ‚îÇ rhinyl sol nasale nsfp	['4556']
UCD_LOCAL_1181	amoxicilline ‚îÇ agram 500mg cpr eff nsfp	['723']
UCD_LOCAL_1182	secnidazole ‚îÇ secnol 2g granules sachet	['36314']
UCD_LOCAL_1183	diltiazem ‚îÇ diltiazem gnr lp 120mg gelule nsfp	['3443']
UCD_LOCAL_1184	cefuroxime ‚îÇ cefuroxime myl 500mg cpr	['2194']
UCD_LOCAL_1185	metronidazole ‚îÇ metronidazole unilabo 250mg cpr nsfp	['6922']
UCD_LOCAL_1186	enbrel 50mg inj fl	['214555']
UCD_LOCAL_1187	dantrolene ‚îÇ dantrium 25mg gelule	['3105']
UCD_LOCAL_1188	verapamil/trandolapril ‚îÇ tarka lp 240mg/2mg cpr	['214866']
UCD_LOCAL_1189	iode ‚îÇ contrix 28 60% sol inj nsfp	['1546451']
UCD_LOCAL_1190	diclofenac ‚îÇ diclofenac rtc 1% gel	['3355']
UCD_LOCAL_1191	gemcitabine myl 40mg/ml f25ml	['12574']
UCD_LOCAL_1192	degarelix ‚îÇ firmagon 80mg pdr et sol inj	['475230']
UCD_LOCAL_1193	bicarbonate de sodium ‚îÇ sodium bic bax 1,4% poc cfx 5l nsfp	['36676']
UCD_LOCAL_1194	frovatriptan ‚îÇ tigreat 2,5mg cpr	['228783']
UCD_LOCAL_1195	bile ‚îÇ rectopanbiline ad suppo	['4910']
UCD_LOCAL_1196	ciprofloxacine ‚îÇ ciprofloxacine myl 400 mg inj	['2551']
UCD_LOCAL_1197	darbepoetine alfa ‚îÇ aranesp 10 microg/0,4ml inj ser	['283838']
UCD_LOCAL_1198	carbocisteine ‚îÇ fluditec 5% sans sucre sol buv nsfp	['2023']
UCD_LOCAL_1199	deanol ‚îÇ astyl 200mg capsule nsfp	['3116']
UCD_LOCAL_1200	perindopril/amlodipine ‚îÇ coveram 5mg/10mg cpr (aip)(pla) (el)	['1033889']
UCD_LOCAL_1201	voriconazole ‚îÇ voriconazole tvc 200 mg cpr	['121243']
UCD_LOCAL_1202	calcipotriol ‚îÇ daivonex 50 microg/ml sol 60ml nsfp	['29365']
UCD_LOCAL_1203	magnesium ‚îÇ mag 2 122mg/10ml ss suc buv amp	['116240']
UCD_LOCAL_1204	pantoprazole ‚îÇ eupantol 20mg cpr (aip) (mwi no)	['40790']
UCD_LOCAL_1205	spironolactone ‚îÇ spironolactone rpg 75mg cpr	['9997']
UCD_LOCAL_1206	ondansetron ‚îÇ ondansetron arw 8mg cpr nsfp	['26225']
UCD_LOCAL_1207	oxaliplatine ‚îÇ oxaliplatine dkt 50mg/10ml inj nc	['32592']
UCD_LOCAL_1208	cefaclor ‚îÇ cefaclor rpg 125mg/5ml pdr or nsfp	['2176']
UCD_LOCAL_1209	oxygene ‚îÇ oxygene apm 200bar gaz 2l alu+mi	['7806']
UCD_LOCAL_1210	galantamine ‚îÇ galantamine zyd lp 24mg gelule	['4637']
UCD_LOCAL_1211	peroxyde benzoyle ‚îÇ effacne 2,5% gel nsfp	['1418']
UCD_LOCAL_1212	allopurinol ‚îÇ allopurinol tvc 100mg cpr	['519']
UCD_LOCAL_1213	cefoxitine pan 1g inj fl	['2189']
UCD_LOCAL_1214	dexamphetamine ‚îÇ dexamfetamine aml 5mg cpr	['3288']
UCD_LOCAL_1215	orlistat ‚îÇ alli 60mg gelule nsfp	['37925']
UCD_LOCAL_1216	amlodipine ‚îÇ amlodipine bcr 5mg gelule	['17767']
UCD_LOCAL_1217	cefuroxime ‚îÇ cefuroxime fvl 1,5g pdr inj	['2194']
UCD_LOCAL_1218	ropinirole ‚îÇ requip 5 mg cpr	['72302']
UCD_LOCAL_1219	canrenoate ‚îÇ soludactone 100 mg pdr et sol inj	['1981']
UCD_LOCAL_1220	domperidone ‚îÇ domperidone myl 20mg cpr nsfp	['3626']
UCD_LOCAL_1221	fenofibrate ‚îÇ fenofibrate rtp 200mg gelule nsfp	['8703']
UCD_LOCAL_1222	metampicilline ‚îÇ magnipen 500mg pdr et sol nsfp	['29629']
UCD_LOCAL_1223	betahistine ‚îÇ betaserc 24mg cpr	['1511']
UCD_LOCAL_1224	ethinylestradiol/drospirenone ‚îÇ ethinylestradiol dr bga 0,03/3mg cpr	['840781']
UCD_LOCAL_1225	levetiracetam ‚îÇ keppra 500mg cpr	['114477']
UCD_LOCAL_1226	cisplatine tvc perf fl10ml	['2555']
UCD_LOCAL_1227	methotrexate ‚îÇ metoject 10mg/ml inj ser 0,75ml nsfp	['6851']
UCD_LOCAL_1228	iode ‚îÇ angiografine 306mgi/ml inj nec nsfp	['1546223']
UCD_LOCAL_1229	imipeneme/cilastatine ‚îÇ tienam 500mg/500mg inj iv syst nsfp	['34482']
UCD_LOCAL_1230	acide fusidique ‚îÇ acide fusidiq sdz 2% cr tb 15g	['4608']
UCD_LOCAL_1231	simvastatine ‚îÇ simvastatine tvc 40mg cpr	['36567']
UCD_LOCAL_1232	acide carglumique ‚îÇ carbaglu 200mg cpr disp ‚îÇ orphan europe [7-digit codes]	['401713']
UCD_LOCAL_1233	regorafenib ‚îÇ stivarga 40 mg cpr	['1312397']
UCD_LOCAL_1234	ibutilide ‚îÇ corvert 0,87mg/10ml sol inj nsfp	['41289']
UCD_LOCAL_1235	nifuroxazide ‚îÇ nifuroxazide dkt 200mg gelule nsfp	['31782']
UCD_LOCAL_1236	cefixime ‚îÇ cefixime act 200mg cpr nsfp	['25033']
UCD_LOCAL_1237	magnesium ‚îÇ magnesium sulf pro 1.5 g sol inj	['6585']
UCD_LOCAL_1238	lisinopril ‚îÇ lisinopril pfz 5mg cpr nsfp	['29046']
UCD_LOCAL_1239	acide pamidronique ‚îÇ paminject 3mg/ml sol inj 20ml nsfp	['1546406']
UCD_LOCAL_1240	tacrine ‚îÇ cognex 30mg gelule nsfp	['10318']
UCD_LOCAL_1241	ofloxacine ‚îÇ ofloxacine sdz 200mg cpr	['7623']
UCD_LOCAL_1242	cefsulodine ‚îÇ pyocefal 1g/3ml pdr+sol inj im nsfp	['2190']
UCD_LOCAL_1243	metronidazole ‚îÇ rozex 0,75% gel	['6922']
UCD_LOCAL_1244	chlorhexidine ‚îÇ biorgasept 0,5% sol pulv 60ml	['2358']
UCD_LOCAL_1245	glimepiride ‚îÇ glimepiride ahl 4mg cpr	['25789']
UCD_LOCAL_1246	calcium carbonate ‚îÇ phoscleine 500mg cpr nsfp	['1897']
UCD_LOCAL_1247	ropivacaine ‚îÇ ropivacaine kbi 50 mg inj	['35780']
UCD_LOCAL_1248	oxacilline ‚îÇ bristopen 1000 mg pdr et sol inj iv	['7773']
UCD_LOCAL_1249	chlorhexidine ‚îÇ kidargol 0,005% sol nasal nsfp	['2358']
UCD_LOCAL_1250	phenylbutazone ‚îÇ butazolidine 100mg cpr nsfp	['8160']
UCD_LOCAL_1251	acetylcysteine ‚îÇ euronac 5% collyre fl 5ml	['197']
UCD_LOCAL_1252	metoclopramide ‚îÇ metoclopramide myl 10mg cpr	['6915']
UCD_LOCAL_1253	ipratropium ‚îÇ atrovent 0,5mg/1ml ad sol inhal	['203212']
UCD_LOCAL_1254	calcium alginate ‚îÇ algosteril compresse 5x20cm nsfp	['47610']
UCD_LOCAL_1255	procaine ‚îÇ procaine mrm 0,5% sol inj 10ml nsfp	['8701']
UCD_LOCAL_1256	naproxene ‚îÇ naprosyne 250mg cpr	['7258']
UCD_LOCAL_1257	diclofenac ‚îÇ diclofenac rtp 1% gel nsfp	['3355']
UCD_LOCAL_1258	rivastigmine ‚îÇ rivastigmine myl 3mg gelule	['183379']
UCD_LOCAL_1259	acide cromoglicique ‚îÇ cromorhinol 2% nas fl 15ml	['42612']
UCD_LOCAL_1260	cefuroxime ‚îÇ cefuroxime fvl 250mg pdr inj	['2194']
UCD_LOCAL_1261	cyproterone ‚îÇ cyproterone tvc 100mg cpr	['3014']
UCD_LOCAL_1262	progesterone ‚îÇ utrogestan 100mg capsule	['8727']
UCD_LOCAL_1263	trazodone ‚îÇ pragmarel 25mg gelule nsfp	['10737']
UCD_LOCAL_1264	alprostadil ‚îÇ prostine vr 0,5 mg/ml sol inj	['598']
UCD_LOCAL_1265	pravastatine ‚îÇ pravastatine rtp 20mg cpr nc	['42463']
UCD_LOCAL_1266	scopolamine ‚îÇ buscopan 10mg cpr nsfp	['1085787']
UCD_LOCAL_1267	phenindione ‚îÇ pindione 50mg cpr nsfp	['8130']
UCD_LOCAL_1268	sulfamethoxazole/trimethoprime ‚îÇ cotrimoxazole rpg 400mg/80mg nsfp	['10831']
UCD_LOCAL_1269	riluzole ‚îÇ rilutek 50mg cpr	['35623']
UCD_LOCAL_1270	ramipril ‚îÇ ramipril tvs 10mg cpr	['35296']
UCD_LOCAL_1271	tetrakis ‚îÇ cardiomibi 1mg pdr inj trousse	['1482913']
UCD_LOCAL_1272	chlorure de sodium ‚îÇ sodium chl fdr 0,9% vers fp 1l nsfp	['9863']
UCD_LOCAL_1273	ramipril ‚îÇ ramipril rbx 5mg cpr nsfp	['35296']
UCD_LOCAL_1274	eptacog / facteur vii ‚îÇ novoseven 2mg pdr et sol inj ‚îÇ novo nordisk [7-digit codes]	['253149']
UCD_LOCAL_1275	methotrexate ‚îÇ imeth 22,5 mg/0,9 ml sol inj	['6851']
UCD_LOCAL_1276	refacto af 1000ui fl+srg +nec	['4257']
UCD_LOCAL_1277	ebastine ‚îÇ ebastine tvc 10mg cpr orodisp	['23796']
UCD_LOCAL_1278	anetholtrithione ‚îÇ sulfarlem 12,5mg cpr	['820']
UCD_LOCAL_1279	betamethasone ‚îÇ celestoderm 0,1% pommade nsfp	['1514']
UCD_LOCAL_1280	buprenorphine ‚îÇ buprenorphine sdz 4mg cpr	['1819']
UCD_LOCAL_1281	noradrenaline ‚îÇ noradrenaline hpi 2mg/ml 4ml	['7512']
UCD_LOCAL_1282	dihydroergotoxine ‚îÇ clavor 1mg/ml sol buv nsfp	['4024']
UCD_LOCAL_1283	chlorure de sodium ‚îÇ sodium chl maco 0,9% inj easy 1l	['9863']
UCD_LOCAL_1284	budesonide ‚îÇ budesonide bga 1mg/2ml susp inh	['19831']
UCD_LOCAL_1285	mebeverine ‚îÇ mebeverine qua 200mg gelule nsfp	['29410']
UCD_LOCAL_1286	propranolol ‚îÇ avlocardyl lp 160mg gelule nsfp	['8787']
UCD_LOCAL_1287	zidovudine ‚îÇ retrovir 200mg/10ml sol inj nsfp	['11413']
UCD_LOCAL_1288	omeprazole ‚îÇ omeprazole tvs 20mg gelule	['7646']
UCD_LOCAL_1289	doxorubicine ‚îÇ doxorubicine gga 50mg/25ml sol nsfp	['3639']
UCD_LOCAL_1290	complexe prothrombique ‚îÇ feiba 500u/20ml pdr et sol inj nsfp ‚îÇ shire france [7-digit codes]	['314504']
UCD_LOCAL_1291	levothyroxine ‚îÇ l thyroxin hng 150 microg cpr	['40144']
UCD_LOCAL_1292	aripiprazole ‚îÇ aripiprazole bgr 10 mg cpr orodisp	['89013']
UCD_LOCAL_1293	cytarabine ‚îÇ cytarabine eg 100 mg sol inj	['3041']
UCD_LOCAL_1294	fenofibrate ‚îÇ fenofibrate rpg 160mg cpr	['8703']
UCD_LOCAL_1295	trandolapril ‚îÇ trandolapril qua 0,5mg gelule nsfp	['38454']
UCD_LOCAL_1296	econazole ‚îÇ econazole tvc lp 150mg ovule	['3743']
UCD_LOCAL_1297	indometacine ‚îÇ indocid 50mg pdr et sol inj nsfp	['5781']
UCD_LOCAL_1298	capecitabine ‚îÇ capecitabine arw 500mg cpr	['194000']
UCD_LOCAL_1299	irbesartan ‚îÇ irbesartan rtp 300mg cpr pell	['83818']
UCD_LOCAL_1300	amisulpride ‚îÇ amisulpride zen 400mg cpr	['46303']
UCD_LOCAL_1301	carbocisteine ‚îÇ carbocisteine egl 2% enf nr sirop	['2023']
UCD_LOCAL_1302	phenobarbital/cafeine ‚îÇ alepsal 150mg cpr	['8134']
UCD_LOCAL_1303	carbocisteine ‚îÇ carbocisteine wtr 5% ad sirop nsfp	['2023']
UCD_LOCAL_1304	levodopa ‚îÇ larodopa 500mg gelule nsfp	['6375']
UCD_LOCAL_1305	aprotinine ‚îÇ trasylol 500000uik/50ml sol inj nsfp	['1056']
UCD_LOCAL_1306	fluphenazine ‚îÇ moditen act prol 100mg/4ml inj nsfp	['4496']
UCD_LOCAL_1307	letrozole ‚îÇ letrozole phr lab 2,5mg cpr	['72965']
UCD_LOCAL_1308	darbepoetine alfa ‚îÇ aranesp 300 microg inj ser	['283838']
UCD_LOCAL_1309	vancomycine ‚îÇ vancomycine leo 500mg pdr inj nc	['11124']
UCD_LOCAL_1310	hexamidine/tetracaine ‚îÇ doli mal de gorge sol buccale nsfp	['26849']
UCD_LOCAL_1311	meprobamate ‚îÇ meprobamate rca 200mg cpr nsfp	['6760']
UCD_LOCAL_1312	acetylcysteine ‚îÇ mucomyst 200mg pdr orale sachet	['197']
UCD_LOCAL_1313	metformine ‚îÇ metformine isd 500mg cpr nsfp	['6809']
UCD_LOCAL_1314	levothyroxine ‚îÇ levothyroxine bga 50microg cpr	['40144']
UCD_LOCAL_1315	lercanidipine ‚îÇ lercanidipine rbx 10mg cpr	['135056']
UCD_LOCAL_1316	oxygene ‚îÇ oxygene liq als gaz ev fixe	['7806']
UCD_LOCAL_1317	dihydroergotoxine ‚îÇ dulcion 4,5 mg lyophilisat oral nsfp	['4024']
UCD_LOCAL_1318	iode ‚îÇ sodium iodure 123 cis 18,5mbq/ml inj	['91531']
UCD_LOCAL_1319	furosemide ‚îÇ lasilix 20 mg sol inj	['4603']
UCD_LOCAL_1320	somatoreline ‚îÇ stimu gh 0,05 mg pdr et sol inj	['236901']
UCD_LOCAL_1321	carbocisteine ‚îÇ rhinathiol carbo 5% ad sirop 250ml	['2023']
UCD_LOCAL_1322	panitumumab ‚îÇ vectibix 100 mg sol inj ‚îÇ amgen sas [7-digit codes]	['263034']
UCD_LOCAL_1323	fludarabine ‚îÇ fludarabine tvc 50 mg sol inj	['24698']
UCD_LOCAL_1324	gabapentine ‚îÇ gabapentine qua 400mg gelule nsfp	['25480']
UCD_LOCAL_1325	ibuprofene ‚îÇ advilcaps 400mg capsule molle	['5640']
UCD_LOCAL_1326	valsartan ‚îÇ valsartan isd 80mg cpr	['69749']
UCD_LOCAL_1327	atropine ‚îÇ atropine lav 0,25mg/1ml sol inj ab	['1223']
UCD_LOCAL_1328	iode ‚îÇ visipaque 150mg/ml inj fv 200ml nsfp	['27729']
UCD_LOCAL_1329	loperamide ‚îÇ loperamide teva 2mg gelule	['6468']
UCD_LOCAL_1330	midazolam ‚îÇ midazolam agt 15 mg inj amp	['6960']
UCD_LOCAL_1331	caspofungine ohr 50mg perf fl	['140108']
UCD_LOCAL_1332	cefuroxime ‚îÇ zinnat 250mg cpr	['2194']
UCD_LOCAL_1333	paracetamol ‚îÇ doliprane 300mg pdr orale sachet	['161']
UCD_LOCAL_1334	ceftriaxone ‚îÇ ceftriaxone wtr 500mg pdr inj nsfp	['2193']
UCD_LOCAL_1335	phenoperidine ‚îÇ r 1406 10mg/10ml sol inj nsfp	['8143']
UCD_LOCAL_1336	paracetamol ‚îÇ paracetamol tvc 500mg cpr	['161']
UCD_LOCAL_1337	chlorhexidine ‚îÇ hibitane champ 0,5% sol fl 125ml	['2358']
UCD_LOCAL_1338	nuwiq 250ui inj fl+srg +n	['4257']
UCD_LOCAL_1339	piracetam ‚îÇ piracetam ucb 800mg cpr nsfp	['8351']
UCD_LOCAL_1340	iode ‚îÇ xenetix 300 sol inj fl 50ml	['87639']
UCD_LOCAL_1341	atenolol ‚îÇ atenolol zen 50mg cpr	['1202']
UCD_LOCAL_1342	celecoxib ‚îÇ celecoxib pfz 100mg gelule	['140587']
UCD_LOCAL_1343	scopolamine ‚îÇ scopos 0,125mg/1ml sol inj nsfp	['9601']
UCD_LOCAL_1344	fluor ‚îÇ fluodontyl 1350 mg pate dentifrice	['9873']
UCD_LOCAL_1345	adrenaline ‚îÇ adrenaline ren 5mg/5ml sol inj amp	['3992']
UCD_LOCAL_1346	acide cromoglicique ‚îÇ cromadoses 2% collyre unidose	['42612']
UCD_LOCAL_1347	peroxyde d'hydrogene ‚îÇ eau oxygenee gifrer 10v fv250ml nsfp	['5499']
UCD_LOCAL_1348	aluminium ‚îÇ rocgel 1,2g/10ml susp buv sachet	['612']
UCD_LOCAL_1349	perindopril ‚îÇ perindopril servier 2mg cpr nsfp	['54552']
UCD_LOCAL_1350	venlafaxine ‚îÇ venlafaxine eg lp 75mg gelule nsfp	['39786']
UCD_LOCAL_1351	econazole ‚îÇ econazole sdz 1% creme tube 30g	['3743']
UCD_LOCAL_1352	insuline/insuline ‚îÇ monotard 1000ui/10ml susp inj nsfp	['253182']
UCD_LOCAL_1353	donepezil ‚îÇ donepezil alt 10mg cpr	['135447']
UCD_LOCAL_1354	methyldopa ‚îÇ equibar 500mg cpr nsfp	['6876']
UCD_LOCAL_1355	fenofibrate ‚îÇ fenofibrate rtp 300mg gelule	['8703']
UCD_LOCAL_1356	fentanyl ‚îÇ fentanyl sdz 50microg/h disp transd	['4337']
UCD_LOCAL_1357	baclofene ‚îÇ lioresal 10 mg sol inj perf	['1292']
UCD_LOCAL_1358	methotrexate ‚îÇ imeth 22,5 mg/0,9 ml sol inj	['6851']
UCD_LOCAL_1359	acide undecylenique ‚îÇ mycodecyl 10% sol	['10989']
UCD_LOCAL_1360	proteine c humaine ‚îÇ ceprotin 1000ui/10ml pdr inj nsfp ‚îÇ shire france [7-digit codes]	['8834']
UCD_LOCAL_1361	ibuprofene ‚îÇ advilmed 400mg cpr enr	['5640']
UCD_LOCAL_1362	capecitabine ‚îÇ capecitabine acc 150 mg cpr	['194000']
UCD_LOCAL_1363	isosorbide ‚îÇ isosorbide d gga lp 20mg gelule nsfp	['6058']
UCD_LOCAL_1364	palivizumab ‚îÇ synagis 50 mg pdr et sol inj	['194279']
UCD_LOCAL_1365	buflomedil ‚îÇ buflomedil bay 300mg cpr nsfp	['19836']
UCD_LOCAL_1366	captopril ‚îÇ oltens 50mg cpr nsfp	['1998']
UCD_LOCAL_1367	iode ‚îÇ omnipaque 300mg inj fv 200ml nsfp	['5956']
UCD_LOCAL_1368	paclitaxel eg 6mg/ml fl25ml	['56946']
UCD_LOCAL_1369	carboplatine ‚îÇ carboplatine agt 450mg/45ml inj nsfp	['40048']
UCD_LOCAL_1370	erythromycine ‚îÇ erythrocine 250 mg/5 ml gle fl nsfp	['4053']
UCD_LOCAL_1371	pentoxifylline ‚îÇ pentoxifylline bay lp 400mg cpr nsfp	['8013']
UCD_LOCAL_1372	varenicline ‚îÇ champix 0,5 mg cpr	['591622']
UCD_LOCAL_1373	navelbine 50mg inj fv5ml	['39541']
UCD_LOCAL_1374	pregabaline ‚îÇ pregabaline bga 300 mg gelule	['187832']
UCD_LOCAL_1375	vincamine/glycine ‚îÇ vinca 10mg pdr et sol inj nsfp	['11201']
UCD_LOCAL_1376	ciclopirox ‚îÇ mycoskin 1% creme	['21090']
UCD_LOCAL_1377	tocopherol ‚îÇ tocopherol tvc 500mg capsule	['11256']
UCD_LOCAL_1378	voriconazole ‚îÇ voriconazole myl 50mg cpr	['121243']
UCD_LOCAL_1379	oxygene ‚îÇ oxygene med msr 200bar gaz 15l pr	['7806']
UCD_LOCAL_1380	levetiracetam ‚îÇ levidcen 250mg granules sac	['114477']
UCD_LOCAL_1381	cetirizine ‚îÇ cetirizine tco 10mg cpr	['20610']
UCD_LOCAL_1382	spironolactone ‚îÇ spironolactone gga 75mg cpr nsfp	['9997']
UCD_LOCAL_1383	olanzapine ‚îÇ olanzapine arg 20mg cpr disp	['61381']
UCD_LOCAL_1384	lidocaine ‚îÇ lidocaine agt 1% ss cons inj nsfp	['6387']
UCD_LOCAL_1385	dextromethorphane ‚îÇ nodex 37,5mg/15ml sirop 150ml nsfp	['3289']
UCD_LOCAL_1386	carbutamide ‚îÇ glucidoral 500mg cpr nsfp	['2068']
UCD_LOCAL_1387	thiopental ‚îÇ thiopental ira 500 mg pdr inj	['10493']
UCD_LOCAL_1388	cisplatine ‚îÇ cisplatine qua 50mg pdr inj nsfp	['2555']
UCD_LOCAL_1389	salbutamol ‚îÇ salbutamol myl 2,5mg/2,5ml inhal	['435']
UCD_LOCAL_1390	isoconazole ‚îÇ fazol g 300 mg ovule	['27901']
UCD_LOCAL_1391	ibuprofene ‚îÇ ibuprofene crt 200mg cpr nsfp	['5640']
UCD_LOCAL_1392	betamethasone ‚îÇ betamethasone ztv 2mg cpr disp	['1514']
UCD_LOCAL_1393	amikacine ‚îÇ amikacine dkt 500mg pdr inj nsfp	['641']
UCD_LOCAL_1394	esomeprazole ‚îÇ esomeprazole crt 40mg gelule	['283742']
UCD_LOCAL_1395	potassium ‚îÇ potassium chl proamp 7,46% inj nsfp	['8591']
UCD_LOCAL_1396	protoxyde d'azote ‚îÇ protoxyde azote ldh gaz 450l	['7486']
UCD_LOCAL_1397	zopiclone ‚îÇ imovane 3,75mg cpr	['40001']
UCD_LOCAL_1398	thioridazine ‚îÇ melleril 40mg/ml sol buv 30ml nsfp	['10502']
UCD_LOCAL_1399	protoxyde d'azote ‚îÇ protoxyde azote als gaz 47l c9	['7486']
UCD_LOCAL_1400	chlorure de sodium ‚îÇ sodium chl frf 0,9% sol inj fp 100ml	['9863']
UCD_LOCAL_1401	sene ‚îÇ grains de vals 12,5mg cpr	['36387']
UCD_LOCAL_1402	naproxene ‚îÇ naprosyne 500mg suppo	['7258']
UCD_LOCAL_1403	donepezil ‚îÇ donepezil myl 5mg cpr	['135447']
UCD_LOCAL_1404	doxorubicine act2mg/ml f100ml	['3639']
UCD_LOCAL_1405	efmoroctocog ‚îÇ elocta 2 000 ui pdr sol inj ‚îÇ swedish orphan biovitrum [7-digit codes]	['4257']
UCD_LOCAL_1406	glimepiride ‚îÇ glimepiride ahl 3mg cpr	['25789']
UCD_LOCAL_1407	abacavir/lamivudine ‚îÇ kivexa 600mg/300mg cpr	['614534']
UCD_LOCAL_1408	metoclopramide ‚îÇ metoclopramide gnr 5mg/5ml buv nsfp	['6915']
UCD_LOCAL_1409	miconazole ‚îÇ britane 2% gel nsfp	['6932']
UCD_LOCAL_1410	quinapril ‚îÇ quinapril myl 20mg cpr	['35208']
UCD_LOCAL_1411	phenylephrine ‚îÇ neosynephrine faure 10% coll unidose	['8163']
UCD_LOCAL_1412	clomipramine ‚îÇ clomipramine rpg 25mg gelule nsfp	['2597']
UCD_LOCAL_1413	glucosamine ‚îÇ flexea 625mg cpr	['4845']
UCD_LOCAL_1414	salbutamol ‚îÇ ventoline 5mg/2,5ml sol inhal	['435']
UCD_LOCAL_1415	alprazolam ‚îÇ alprazolam arw 0,50mg cpr	['596']
UCD_LOCAL_1416	everolimus ‚îÇ votubia 10 mg cpr	['141704']
UCD_LOCAL_1417	methylergometrine ‚îÇ methergin 0,125mg cpr nsfp	['6883']
UCD_LOCAL_1418	trastuzumab ‚îÇ herceptin 150 mg pdr sol inj ‚îÇ roche [7-digit codes]	['224905']
UCD_LOCAL_1419	inosine ‚îÇ catacol 0,1% collyre fl 10ml	['1483575']
UCD_LOCAL_1420	valsartan ‚îÇ valsartan bga 80 mg cpr	['69749']
UCD_LOCAL_1421	roxithromycine ‚îÇ roxithromycine myl 100mg cpr	['9478']
UCD_LOCAL_1422	neomycine ‚îÇ neomycine diamant 150mg pdr nsfp	['7299']
UCD_LOCAL_1423	acide mycophenolique ‚îÇ mycophenolate ahl 250mg gelule	['7145']
UCD_LOCAL_1424	dextromethorphane ‚îÇ tussidane 1,5mg/ml ss buv fl 125ml	['3289']
UCD_LOCAL_1425	minoxidil ‚îÇ minoxidil bll 2% sol fl 60ml	['6984']
UCD_LOCAL_1426	fentanyl ‚îÇ durogesic 12 microg/h disp transderm	['4337']
UCD_LOCAL_1427	aclarubicine ‚îÇ aclacinomycine 20mg pdr inj nsfp	['239']
UCD_LOCAL_1428	fentanyl ‚îÇ fentanyl tvs 75microg/h disp transd	['4337']
UCD_LOCAL_1429	diclofenac ‚îÇ xenid 25mg cpr nsfp	['3355']
UCD_LOCAL_1430	insuline ‚îÇ novomix 50 flexpen 300u stylo	['51428']
UCD_LOCAL_1431	cefaclor ‚îÇ haxifal 500mg cpr eff	['2176']
UCD_LOCAL_1432	galantamine ‚îÇ galantamine tvs lp 8mg gelule	['4637']
UCD_LOCAL_1433	glycerol ‚îÇ glycerine sarb suppo nr nsfp	['4910']
UCD_LOCAL_1434	cefazoline ‚îÇ kefzol 500mg/2ml pdr et sol inj nsfp	['2180']
UCD_LOCAL_1435	lypressine ‚îÇ diapid 10ui/ml sol inj nsfp	['6531']
UCD_LOCAL_1436	folinate calcique ‚îÇ lederfoline 50mg/5ml pdr inj nsfp	['225852']
UCD_LOCAL_1437	beclometasone ‚îÇ beclometasone norton 250 microg nsfp	['1347']
UCD_LOCAL_1438	rivastigmine ‚îÇ rivastigmine zyd 6mg gelule	['183379']
UCD_LOCAL_1439	oxygene ‚îÇ oxygene liq als gaz 630l ev mob	['7806']
UCD_LOCAL_1440	donepezil ‚îÇ donepezil pfz 10mg cpr	['135447']
UCD_LOCAL_1441	procaine ‚îÇ procaine lav 1% sol inj amp 5ml nsfp	['8701']
UCD_LOCAL_1442	carbocisteine ‚îÇ carbocisteine tco 5% ad sol buv nsfp	['2023']
UCD_LOCAL_1443	montelukast ‚îÇ singulair 4mg cpr (aip) (bba)	['88249']
UCD_LOCAL_1444	tetrakis ‚îÇ mibitec pdr inj	['1482913']
UCD_LOCAL_1445	doxycycline ‚îÇ doxy 100mg gelule nsfp	['3640']
UCD_LOCAL_1446	trinitrine ‚îÇ epinitril 5mg/24h disp transderm	['4917']
UCD_LOCAL_1447	polystyrene sulfonate de sodium ‚îÇ kayexalate 454g pdr orale et rectale	['1546437']
UCD_LOCAL_1448	octocog alfa / facteur viii ‚îÇ kovaltry 500 ui pdr et sol inj ‚îÇ bayer healthcare sas [7-digit codes]	['4257']
UCD_LOCAL_1449	oxygene ‚îÇ oxygene liq apm gaz 180l ev mob	['7806']
UCD_LOCAL_1450	memantine ‚îÇ ebixa 10mg cpr (adp) bba	['6719']
UCD_LOCAL_1451	hemofil m 250 inj fl+fl +nec	['4257']
UCD_LOCAL_1452	memantine ‚îÇ memantine arl 10mg cpr	['6719']
UCD_LOCAL_1453	duloxetine ‚îÇ duloxetine myp 30 mg gelule	['72625']
UCD_LOCAL_1454	chlorure de sodium ‚îÇ sodium chl bbm 0,9% inj pes 100ml	['9863']
UCD_LOCAL_1455	desogestrel/ethinylestradiol ‚îÇ desogestrel ethinyl bga 150/20 cpr	['324044']
UCD_LOCAL_1456	methotrexate ‚îÇ methotrexate rmt 2mg/ml sol buv fl	['6851']
UCD_LOCAL_1457	metformine ‚îÇ metformine myp 500mg cpr	['6809']
UCD_LOCAL_1458	pregabaline ‚îÇ pregabaline zen 75 mg gelule	['187832']
UCD_LOCAL_1459	aciclovir ‚îÇ aciclovir agt 500mg pdr inj nsfp	['281']
UCD_LOCAL_1460	chlorure de sodium ‚îÇ sodium chl maco 0,9% inj poc 500ml	['9863']
UCD_LOCAL_1461	sumatriptan ‚îÇ imigrane 20mg/0,1ml sol nasale	['37418']
UCD_LOCAL_1462	dextromethorphane ‚îÇ tuxium 30mg capsule	['3289']
UCD_LOCAL_1463	tadalafil ‚îÇ cialis 2,5 mg cpr	['358263']
UCD_LOCAL_1464	glibenclamide ‚îÇ glibenclamide rtp 5mg cpr nsfp	['4815']
UCD_LOCAL_1465	omeprazole ‚îÇ omeprazole rbx 20mg gelule	['7646']
UCD_LOCAL_1466	tamoxifene ‚îÇ nolvadex 10 mg cpr	['10324']
UCD_LOCAL_1467	dopamine ‚îÇ dopamine pfabre 50mg/10ml inj nsfp	['3628']
UCD_LOCAL_1468	ganciclovir ‚îÇ cymevan 500mg gelule nsfp	['4678']
UCD_LOCAL_1469	cetirizine ‚îÇ cetirizine rmo 10mg cpr	['20610']
UCD_LOCAL_1470	ruconest 2100u inj fl	['1599831']
UCD_LOCAL_1471	dihexyverine ‚îÇ spasmodex 50mg suppo	['236209']
UCD_LOCAL_1472	insuline/insuline ‚îÇ insuman comb 15 400ui/10ml susp nsfp	['253182']
UCD_LOCAL_1473	pregabaline ‚îÇ lyrica 25 mg gelule	['187832']
UCD_LOCAL_1474	abacavir ‚îÇ ziagen 20mg/ml sol buv	['190521']
UCD_LOCAL_1475	azithromycine ‚îÇ zithromax 250mg gelule nsfp	['18631']
UCD_LOCAL_1476	ropivacaine ‚îÇ ropivacaine bbm 200 mg sol inj	['35780']
UCD_LOCAL_1477	escitalopram ‚îÇ escitalopram alm 10mg cpr	['321988']
UCD_LOCAL_1478	iode ‚îÇ omnipaque 300mg inj fv 100ml nsfp	['5956']
UCD_LOCAL_1479	pravastatine ‚îÇ pravastatine arw gen 40mg cpr	['42463']
UCD_LOCAL_1480	fluoxetine ‚îÇ fluoxetine zyd 20mg cpr	['4493']
UCD_LOCAL_1481	nabumetone ‚îÇ nabucox 500mg cpr	['31448']
UCD_LOCAL_1482	lepirudine ‚îÇ refludan 50mg pdr inj nsfp	['237057']
UCD_LOCAL_1483	glycerol ‚îÇ glycerine sauba suppo enf nsfp	['4910']
UCD_LOCAL_1484	betahistine ‚îÇ vertigirex 8mg cpr nsfp	['1511']
UCD_LOCAL_1485	mebeverine ‚îÇ colopriv 200mg gelule g√© nsfp	['29410']
UCD_LOCAL_1486	anetholtrithione ‚îÇ sulfarlem s 25mg cpr	['820']
UCD_LOCAL_1487	insuline ‚îÇ umuline rapide 150ui/1,5ml inj nsfp	['253182']
UCD_LOCAL_1488	cisatracurium ‚îÇ cisatracurium hpi 2 mg/ml inj 10ml	['319864']
UCD_LOCAL_1489	calcium alginate ‚îÇ trophiderm 4g pdr nsfp	['47610']
UCD_LOCAL_1490	somatropine ‚îÇ genotonorm kabivial 5,3mg/1ml nsfp	['61148']
UCD_LOCAL_1491	calcium ‚îÇ calcium sdz 0,87% inj 5ml nsfp	['25806']
UCD_LOCAL_1492	huile de ricin ‚îÇ huile de ricin cpf sol buv 30ml nsfp	['2129']
UCD_LOCAL_1493	retinol ‚îÇ avibon 1 000 000ui/100g pommade nsfp	['11246']
UCD_LOCAL_1494	sugammadex ‚îÇ bridion 200 mg sol inj	['1726988']
UCD_LOCAL_1495	insuline ‚îÇ lillypen rapide 300ui/3ml inj nsfp	['253182']
UCD_LOCAL_1496	amisulpride ‚îÇ amisulpride bga 400mg cpr	['46303']
UCD_LOCAL_1497	bisoprolol ‚îÇ bisoce 7,5mg cpr	['19484']
UCD_LOCAL_1498	trimebutine/sorbitol ‚îÇ modulite granules nsfp	['10819']
UCD_LOCAL_1499	clobazam ‚îÇ urbanyl 5mg gelule	['21241']
UCD_LOCAL_1500	levocetirizine ‚îÇ levocetirizine bga 5mg cpr	['356887']
UCD_LOCAL_1501	nomegestrol ‚îÇ nomegestrol myl 5mg cpr	['31930']
UCD_LOCAL_1502	pefloxacine ‚îÇ peflacine monodose 400mg cpr	['7960']
UCD_LOCAL_1503	methotrexate ‚îÇ metoject 15 mg/0,3ml sol inj styl	['6851']
UCD_LOCAL_1504	ubidecarenone ‚îÇ ubiten 50mg gelule	['21406']
UCD_LOCAL_1505	tramadol ‚îÇ contramal lp 200mg cpr	['10689']
UCD_LOCAL_1506	methotrexate ‚îÇ imeth 20 mg/0,8 ml sol inj	['6851']
UCD_LOCAL_1507	tipranavir ‚îÇ tipranavir boehringer 250mg cap nsfp	['190548']
UCD_LOCAL_1508	ropinirole ‚îÇ ropinirole acc 0,5mg cpr nsfp	['72302']
UCD_LOCAL_1509	chlorure de sodium ‚îÇ sodium chl proamp 10% sol inj 10ml	['9863']
UCD_LOCAL_1510	hydromorphone ‚îÇ sophidone lp 16mg gelule	['3423']
UCD_LOCAL_1511	atorvastatine ‚îÇ atorvastatine isd 20mg cpr	['83367']
UCD_LOCAL_1512	epirubicine hpi 2mg/ml fl5ml	['3995']
UCD_LOCAL_1513	chlorure de sodium ‚îÇ sodium chl mrm 10% sol inj 10ml nsfp	['9863']
UCD_LOCAL_1514	acebutolol ‚îÇ acebutolol irx 200mg cpr nsfp	['149']
UCD_LOCAL_1515	folinate calcique ‚îÇ osfolate 25mg gelule nsfp	['225852']
UCD_LOCAL_1516	fentanyl ‚îÇ abstral 100microg cpr	['4337']
UCD_LOCAL_1517	finasteride ‚îÇ finasteride isd 5mg cpr	['25025']
UCD_LOCAL_1518	donepezil ‚îÇ donepezil evo 10mg cpr	['135447']
UCD_LOCAL_1519	cisatracurium ‚îÇ cisatracurium acc 5 mg/ml inj 30ml	['319864']
UCD_LOCAL_1520	etanercept ‚îÇ benepali 50 mg sol inj ser ‚îÇ biogen france [7-digit codes]	['214555']
UCD_LOCAL_1521	diosmine ‚îÇ diosmine eg 300mg cpr nsfp	['3489']
UCD_LOCAL_1522	ceftazidime ‚îÇ ceftazidime pan enf nr 500mg pdr inj	['2191']
UCD_LOCAL_1523	bicalutamide ‚îÇ bicalutamide alm 50mg cpr	['83008']
UCD_LOCAL_1524	amikacine ‚îÇ amikacine dkt 250mg pdr inj nsfp	['641']
UCD_LOCAL_1525	epirubicine ‚îÇ epirubicine mdc 50mg/25ml sol per	['3995']
UCD_LOCAL_1526	buflomedil ‚îÇ buflomedil sdz 300mg cpr nsfp	['19836']
UCD_LOCAL_1527	gabapentine ‚îÇ gabapentine arg 300mg gelule	['25480']
UCD_LOCAL_1528	enalapril ‚îÇ enalapril rtp 5mg cpr nsfp	['3827']
UCD_LOCAL_1529	prednisone ‚îÇ prednisone rca 5mg cpr nsfp	['8640']
UCD_LOCAL_1530	gestodene/ethinylestradiol ‚îÇ lisvy 60 mcg + 13 mcg/24h disp trans	['608868']
UCD_LOCAL_1531	telmisartan ‚îÇ telmisartan bga 40mg cpr	['73494']
UCD_LOCAL_1532	candesartan ‚îÇ kenzen 32mg cpr	['214354']
UCD_LOCAL_1533	armisarte 25mg/ml perf fl20ml	['68446']
UCD_LOCAL_1534	lidocaine/chlorhexidine ‚îÇ gargyl collutoire nsfp	['2358']
UCD_LOCAL_1535	tramadol ‚îÇ tramadol eg 50mg cpr	['10689']
UCD_LOCAL_1536	amoxicilline ‚îÇ amoxicilline gnr 1g cpr nsfp	['723']
UCD_LOCAL_1537	pravastatine ‚îÇ pravastatine rtp 40mg cpr nsfp	['42463']
UCD_LOCAL_1538	cisatracurium ‚îÇ nimbex 150 mg sol inj fl 30ml	['319864']
UCD_LOCAL_1539	nonacog / facteur ix ‚îÇ benefix 1000 ui pdr inj + fl 10ml ‚îÇ pfizer [7-digit codes]	['4249']
UCD_LOCAL_1540	infliximab ‚îÇ inflectra 100mg perf fl ‚îÇ pfizer pfe france [7-digit codes]	['191831']
UCD_LOCAL_1541	omeprazole ‚îÇ omeprazole rpg 20mg gelule	['7646']
UCD_LOCAL_1542	cefaclor ‚îÇ cefaclor gga 250mg cpr nsfp	['2176']
UCD_LOCAL_1543	cefuroxime ‚îÇ cefuroxime fvl 750mg pdr inj	['2194']
UCD_LOCAL_1544	fenofibrate ‚îÇ fenofibrate act 160mg cpr nsfp	['8703']
UCD_LOCAL_1545	diclofenac ‚îÇ voldal 25mg enf suppo g√© nsfp	['3355']
UCD_LOCAL_1546	zopiclone ‚îÇ zopiclone myl 7,5mg cpr	['40001']
UCD_LOCAL_1547	amprenavir ‚îÇ agenerase 15mg/ml sol buv nsfp	['228656']
UCD_LOCAL_1548	tolnaftate ‚îÇ sporiline 1% creme nsfp	['10637']
UCD_LOCAL_1549	somatropine ‚îÇ norditropine penset 8mg/2ml pdr nsfp	['61148']
UCD_LOCAL_1550	bisoprolol ‚îÇ bisoprolol crt 7,5 mg cpr	['19484']
UCD_LOCAL_1551	leflunomide ‚îÇ arava 100 mg cpr	['27169']
UCD_LOCAL_1552	paclitaxel ‚îÇ paclitaxel eg 30 mg sol inj	['56946']
UCD_LOCAL_1553	permethrine ‚îÇ parapoux 1% creme nsfp	['33199']
UCD_LOCAL_1554	ramipril ‚îÇ ramipril torrent 2,5mg cpr nsfp	['35296']
UCD_LOCAL_1555	thiotepa ‚îÇ thiotepa bln 10mg pdr inj nsfp	['10473']
UCD_LOCAL_1556	estradiol ‚îÇ estrapatch 40 microg/24h disp	['4083']
UCD_LOCAL_1557	chlorure de sodium ‚îÇ sodium chl frf 0,9% inj ap 10ml	['9863']
UCD_LOCAL_1558	celiprolol ‚îÇ celiprolol enirex 200mg cpr nsfp	['20498']
UCD_LOCAL_1559	lactulose ‚îÇ lactulose arw 10g/15ml sol buv sach	['6218']
UCD_LOCAL_1560	diosmine ‚îÇ diovenor 150mg cpr nsfp	['3489']
UCD_LOCAL_1561	paraffine ‚îÇ huile de paraffine gifrer fl 250ml	['6972']
UCD_LOCAL_1562	tramadol/paracetamol ‚îÇ tramadol/paracetamol zen cpr	['352362']
UCD_LOCAL_1563	cimetidine ‚îÇ cimetidine gnr 400mg cpr nsfp	['2541']
UCD_LOCAL_1564	olanzapine ‚îÇ olanzapine isd 5mg cpr disp nsfp	['61381']
UCD_LOCAL_1565	brimonidine ‚îÇ brimonidine rtp 0,2% collyre nsfp	['134615']
UCD_LOCAL_1566	ergocalciferol ‚îÇ sterogyl 15h 600 000ui/1,5ml sol inj	['4018']
UCD_LOCAL_1567	mometasone ‚îÇ mometasone sdz 50 mg susp nasale	['108118']
UCD_LOCAL_1568	buspirone ‚îÇ buspirone myl 10mg cpr	['1827']
UCD_LOCAL_1569	bicarbonate de sodium ‚îÇ sodium bic bax 1,4% poc cfx 1l nsfp	['36676']
UCD_LOCAL_1570	chlorure de sodium ‚îÇ sodium chl soluperf 0,9% inj p nsfp	['9863']
UCD_LOCAL_1571	paracetamol ‚îÇ paralyoc 250mg lyophilisat oral	['161']
UCD_LOCAL_1572	tirofiban ‚îÇ tirofiban mdc 50mcg/ml sol inj 250ml	['73137']
UCD_LOCAL_1573	fluconazole ‚îÇ fluconazole zen 100mg gelule	['4450']
UCD_LOCAL_1574	finasteride ‚îÇ finasteride myp 5mg cpr nsfp	['25025']
UCD_LOCAL_1575	miconazole ‚îÇ miconazole gnr 2% pdr nsfp	['6932']
UCD_LOCAL_1576	metformine ‚îÇ metformine evo 1000 mg cpr	['6809']
UCD_LOCAL_1577	ibuprofene ‚îÇ advilmed 100mg cpr enr	['5640']
UCD_LOCAL_1578	chlorhexidine/chlorhexidine ‚îÇ hibitane champ 0,5% sol fl 500ml	['2358']
UCD_LOCAL_1579	nicotine ‚îÇ niquitin menthe 2mg cpr ss sucre	['7407']
UCD_LOCAL_1580	ceftazidime ‚îÇ ceftazidime pm enf 500 mg pdr inj	['2191']
UCD_LOCAL_1581	chlorure de sodium ‚îÇ sodium chl frf 0,9% inj po ppps 1l	['9863']
UCD_LOCAL_1582	atropine ‚îÇ atropine mrm 1mg/1ml inj nsfp	['1223']
UCD_LOCAL_1583	vancomycine ‚îÇ vancocine 125mg pdr inj nsfp	['11124']
UCD_LOCAL_1584	mesuximide ‚îÇ petinutin 150mg cpr	['47858']
UCD_LOCAL_1585	mirtazapine ‚îÇ mirtazapine eg 15mg cpr	['15996']
UCD_LOCAL_1586	acide ascorbique ‚îÇ vitamine c lipha 500mg cpr nsfp	['1151']
UCD_LOCAL_1587	isoniazide ‚îÇ rimifon 150mg cpr	['6038']
UCD_LOCAL_1588	ifosfamide eg 40mg/ml inj 50ml	['5657']
UCD_LOCAL_1589	lithium ‚îÇ oligobion li 0,5mg/ml sol buv nsfp	['6448']
UCD_LOCAL_1590	doxycycline ‚îÇ granudoxy 100mg gelule nsfp	['3640']
UCD_LOCAL_1591	bisoprolol ‚îÇ bisoprolol eg 1,25mg cpr	['19484']
UCD_LOCAL_1592	lidocaine ‚îÇ xylocaine visqueuse 2% gel oral	['6387']
UCD_LOCAL_1593	fluconazole ‚îÇ fluconazole alm 100mg gelule nsfp	['4450']
UCD_LOCAL_1594	fluticasone/salmeterol ‚îÇ seretide diskus 100/50 microg pdr 60	['284635']
UCD_LOCAL_1595	ondansetron ‚îÇ ondansetron rtp 8mg cpr disp	['26225']
UCD_LOCAL_1596	latanoprost ‚îÇ latanoprost tvc 0,005% collyre	['43611']
UCD_LOCAL_1597	ketoprofene ‚îÇ ketoprofene rbx lp 200mg cpr	['6142']
UCD_LOCAL_1598	elaprase 2mg/ml perf fl3ml	['644101']
UCD_LOCAL_1599	olanzapine ‚îÇ olanzapine arg 15mg cpr disp	['61381']
UCD_LOCAL_1600	fluorouracile ‚îÇ fluorouracile mda 50mg/ml 10ml nsfp	['4492']
UCD_LOCAL_1601	travoprost ‚îÇ travoprost eg 40 mcg/ml collyre	['283809']
UCD_LOCAL_1602	ampicilline ‚îÇ ampicilline dkt 500mg/5ml inj nsfp	['733']
UCD_LOCAL_1603	pirbuterol ‚îÇ maxair autohaler 0,2mg susp inh nsfp	['33767']
UCD_LOCAL_1604	fluconazole ‚îÇ fluconazole rtp 50mg gelule	['4450']
UCD_LOCAL_1605	oxaliplatine ‚îÇ oxaliplatine tvc 200 mg sol inj	['32592']
UCD_LOCAL_1606	flutamide ‚îÇ flutamide msd 250mg cpr nsfp	['4508']
UCD_LOCAL_1607	glimepiride ‚îÇ glimepiride ahl 3mg cpr	['25789']
UCD_LOCAL_1608	gemcitabine ‚îÇ gemcitabine sdz 2000 mg sol inj	['12574']
UCD_LOCAL_1609	imidapril ‚îÇ tanatril 10mg cpr	['60245']
UCD_LOCAL_1610	spironolactone ‚îÇ spironolactone zen 75mg cpr	['9997']
UCD_LOCAL_1611	nalmefene ‚îÇ selincro 18mg cpr	['31479']
UCD_LOCAL_1612	nifedipine ‚îÇ nifedipine gga 10mg capsule nsfp	['7417']
UCD_LOCAL_1613	risperidone ‚îÇ risperdal 1 mg/ml sol buv fl 30ml	['35636']
UCD_LOCAL_1614	iode ‚îÇ capsion iodure i131 gelule	['91535']
UCD_LOCAL_1615	doxorubicine ‚îÇ doxorubicine tvc 10 mg sol inj	['3639']
UCD_LOCAL_1616	clotrimazole ‚îÇ mycohydralin 200mg cpr vaginal	['2623']
UCD_LOCAL_1617	sitagliptine ‚îÇ xelevia 50mg cpr	['593411']
UCD_LOCAL_1618	olanzapine ‚îÇ olanzapine arw 7,5mg cpr	['61381']
UCD_LOCAL_1619	fluorouracile ‚îÇ fluorouracile tvc 50mg/ml amp10ml nc	['4492']
UCD_LOCAL_1620	iode/iode ‚îÇ hexabrix 200 sol inj fl 50ml nsfp	['1426458']
UCD_LOCAL_1621	budesonide/formoterol ‚îÇ duoresp spiromax 160/4,5 mcg inhal	['389132']
UCD_LOCAL_1622	insuline/insuline ‚îÇ monotard 400ui/10ml susp inj nsfp	['253182']
UCD_LOCAL_1623	trimebutine ‚îÇ debridat 100mg cpr	['10819']
UCD_LOCAL_1624	acide salicylique ‚îÇ sophtal 0,1% sol oph fl 10ml nsfp	['9525']
UCD_LOCAL_1625	omeprazole ‚îÇ omeprazole phr lab 20mg gelule	['7646']
UCD_LOCAL_1626	rabeprazole ‚îÇ rabeprazole alt 10mg cpr	['114979']
UCD_LOCAL_1627	timolol ‚îÇ gaoptol 0,25% collyre fl 3ml g√© nsfp	['10600']
UCD_LOCAL_1628	glimepiride ‚îÇ glimepiride arw 3mg cpr	['25789']
UCD_LOCAL_1629	fluticasone ‚îÇ avamys 27,5 microg/pulv susp nasale	['705022']
UCD_LOCAL_1630	amoxicilline ‚îÇ amoxicilline bga 1g cpr disp	['723']
UCD_LOCAL_1631	modafinil ‚îÇ modafinil bga 100mg cpr	['30125']
UCD_LOCAL_1632	ibrance 75mg gelu	['1601374']
UCD_LOCAL_1633	ticlopidine ‚îÇ ticlopidine tvc 250mg cpr	['10594']
UCD_LOCAL_1634	folinate calcique ‚îÇ folinate ca bln 25mg/10mlinj nsfp	['225852']
UCD_LOCAL_1635	valaciclovir ‚îÇ valaciclovir tvc 500mg cpr	['73645']
UCD_LOCAL_1636	levothyroxine ‚îÇ levothyrox 75 microg cpr	['40144']
UCD_LOCAL_1637	dacarbazine ‚îÇ dacarbazine fdg 200mg pdr inj nc	['3098']
UCD_LOCAL_1638	trimetazidine ‚îÇ trimetazidine tvc 20mg/ml 60ml nsfp	['10826']
UCD_LOCAL_1639	gabapentine ‚îÇ gabapentine myl 400mg gelule	['25480']
UCD_LOCAL_1640	ephedrine/thiosulfate ‚îÇ rhino sulfuryl sol nasale	['3966']
UCD_LOCAL_1641	hyaluronidase ‚îÇ hyaluronidase choay 500ui pdr nsfp	['5464']
UCD_LOCAL_1642	bromocriptine ‚îÇ parlodel 5mg gelule	['1760']
UCD_LOCAL_1643	fluoxetine ‚îÇ fluoxetine bay 20mg gelule nsfp	['4493']
UCD_LOCAL_1644	fluor/fluor ‚îÇ fluogel gel dentaire nsfp	['9873']
UCD_LOCAL_1645	acebutolol ‚îÇ acebutolol rbx 200mg cpr	['149']
UCD_LOCAL_1646	ethambutol ‚îÇ dexambutol 250mg cpr nsfp	['4110']
UCD_LOCAL_1647	ibuprofene ‚îÇ nurofen 100mg/5ml nr enf susp nsfp	['5640']
UCD_LOCAL_1648	sufentanil ‚îÇ sufentanil pan 10microg/2ml inj nc	['56795']
UCD_LOCAL_1649	flumazenil ‚îÇ flumazenil agt 0,5 mg sol inj	['4457']
UCD_LOCAL_1650	insuline ‚îÇ insulatard nph innolet300ui/3ml nsfp	['253182']
UCD_LOCAL_1651	almitrine ‚îÇ vectarion 15 mg pdr et sol inj	['528']
UCD_LOCAL_1652	acide niflumique ‚îÇ flunir 3% pommade nsfp	['7418']
UCD_LOCAL_1653	atorvastatine ‚îÇ atorvastatine isd 40mg cpr	['83367']
UCD_LOCAL_1654	hydrocortisone ‚îÇ hydrocortisone rouss 100mg inj nsfp	['5492']
UCD_LOCAL_1655	levobupivacaine ‚îÇ levobupivacaine kbi 2,5mg/ml sol inj	['259453']
UCD_LOCAL_1656	hydromorphone ‚îÇ sophidone lp 4 mg gelule	['3423']
UCD_LOCAL_1657	pantoprazole ‚îÇ pantoprazole rpg 40mg cpr nsfp	['40790']
UCD_LOCAL_1658	vitamine a ‚îÇ a313 pommade	['11246']
UCD_LOCAL_1659	carboplatine acc 10mg/ml 15ml	['40048']
UCD_LOCAL_1660	nifuroxazide ‚îÇ nifuroxazide eg 4% buv 90ml nsfp	['31782']
UCD_LOCAL_1661	telmisartan ‚îÇ pritor 40mg cpr	['73494']
UCD_LOCAL_1662	valaciclovir ‚îÇ valaciclovir arg 500mg cpr	['73645']
UCD_LOCAL_1663	simeticone ‚îÇ imonogas 240mg capsule nsfp	['9778']
UCD_LOCAL_1664	nicorandil ‚îÇ nicorandil sdz 10mg cpr	['31748']
UCD_LOCAL_1665	letrozole ‚îÇ femara 2,5 mg cpr (aip)(bba)	['72965']
UCD_LOCAL_1666	ibuprofene ‚îÇ nurofen 200mg capsule molle nsfp	['5640']
UCD_LOCAL_1667	dobutamine ‚îÇ dobutamine myl 250 mg sol inj	['3616']
UCD_LOCAL_1668	charbon ‚îÇ formocarbine 300mg gelule nsfp	['272']
UCD_LOCAL_1669	paroxetine ‚îÇ paroxetine myl 20mg cpr	['32937']
UCD_LOCAL_1670	calcitonine ‚îÇ calcitonine pharmy 50 ui sol inj	['36118']
UCD_LOCAL_1671	amoxicilline ‚îÇ amoxicilline tvc 125mg/5ml pdr nsfp	['723']
UCD_LOCAL_1672	mannitol ‚îÇ mannitol maco 10% sol inj poc 1 nsfp	['6628']
UCD_LOCAL_1673	letrozole ‚îÇ letrozole ahl 2,5mg cpr	['72965']
UCD_LOCAL_1674	estradiol ‚îÇ vivelledot 37,5 microg/24h disp	['4083']
UCD_LOCAL_1675	diclofenac ‚îÇ voldal 25mg enf suppo g√© nsfp	['3355']
UCD_LOCAL_1676	idarubicine ‚îÇ zavedos 10mg gelule	['5650']
UCD_LOCAL_1677	paclitaxel rtp 6mg/ml fl5ml	['56946']
UCD_LOCAL_1678	promethazine ‚îÇ phenergan 0,1% sirop	['8745']
UCD_LOCAL_1679	cefazoline ‚îÇ cefazoline qua 0,5g inj nsfp	['2180']
UCD_LOCAL_1680	carmin indigo ‚îÇ carmyne 40 mg/5 ml inj amp 5ml	['227312']
UCD_LOCAL_1681	morphine ‚îÇ morphine chl cpf 20 mg inj	['7052']
UCD_LOCAL_1682	atropine ‚îÇ atropine agt 1 mg sol inj srg	['1223']
UCD_LOCAL_1683	telmisartan ‚îÇ telmisartan bga 80mg cpr	['73494']
UCD_LOCAL_1684	roxithromycine ‚îÇ roxithromycine gnr 150mg cpr nsfp	['9478']
UCD_LOCAL_1685	iode ‚îÇ sodium iodohip mlk 18,5mbq inj nsfp	['91531']
UCD_LOCAL_1686	tamoxifene ‚îÇ tamoxifene bay 30mg cpr nsfp	['10324']
UCD_LOCAL_1687	clobetasol ‚îÇ clobex 500 microg/g sh (aip bbfarma)	['2590']
UCD_LOCAL_1688	ropivacaine ‚îÇ naropeine 20 mg sol inj amp	['35780']
UCD_LOCAL_1689	dexamethasone/phenol/gaiacol ‚îÇ aldyzine solution dentaire fl 45ml	['3264']
UCD_LOCAL_1690	haloperidol ‚îÇ haldol 5 mg sol inj	['5093']
UCD_LOCAL_1691	methadone ‚îÇ methadone ap-hp 60mg/15ml sirop	['6813']
UCD_LOCAL_1692	tinzaparine ‚îÇ innohep 14 000ui axa sol inj	['69646']
UCD_LOCAL_1693	perampanel ‚îÇ fycompa 4 mg cpr	['1356552']
UCD_LOCAL_1694	levofloxacine ‚îÇ tavanic 250 mg sol inj fl	['82122']
UCD_LOCAL_1695	fluticasone ‚îÇ avamys 27,5 microg/pulv susp nasale	['705022']
UCD_LOCAL_1696	molsidomine ‚îÇ molsidomine gnr 4mg cpr nsfp	['7023']
UCD_LOCAL_1697	loperamide ‚îÇ ercestop 2mg gelule	['6468']
UCD_LOCAL_1698	cisplatine sdz 10mg/20ml fl	['2555']
UCD_LOCAL_1699	rilmenidine ‚îÇ rilmenidine evo 1mg cpr	['55679']
UCD_LOCAL_1700	hydroxocobalamine ‚îÇ cyanokit 2,5g/100ml pdr+sol inj nsfp	['5514']
UCD_LOCAL_1701	gemcitabine ‚îÇ gemzar 1000mg pdr inj	['12574']
UCD_LOCAL_1702	paclitaxel dkt 6mg/ml fl5ml	['56946']
UCD_LOCAL_1703	tramadol/paracetamol ‚îÇ tramadol/paracetamol tvc cpr	['352362']
UCD_LOCAL_1704	letrozole ‚îÇ letrozole sun 2,5mg cpr	['72965']
UCD_LOCAL_1705	doxorubicine gga2mg/ml fl25ml	['3639']
UCD_LOCAL_1706	nicotine ‚îÇ nicorette 4mg gomme ment f ss sucre	['7407']
UCD_LOCAL_1707	levetiracetam ‚îÇ keppra 1000mg cpr (adp) (pla)	['114477']
UCD_LOCAL_1708	fosfomycine ‚îÇ fosfocina 4g pdr inj (e)	['4550']
UCD_LOCAL_1709	oxygene ‚îÇ oxygene liq aga gaz 240l cryo mob	['7806']
UCD_LOCAL_1710	levofloxacine ‚îÇ levofloxacine zen 500mg cpr	['82122']
UCD_LOCAL_1711	acide acetylsalicylique ‚îÇ aspirine ph8 500 mg cpr	['1191']
UCD_LOCAL_1712	paracetamol ‚îÇ paracetamol kbi 500 mg inj	['161']
UCD_LOCAL_1713	morphine ‚îÇ morphine chl agt 20 mg inj	['7052']
UCD_LOCAL_1714	meloxicam ‚îÇ mobic 7,5mg suppo nsfp	['41493']
UCD_LOCAL_1715	ramipril ‚îÇ ramipril krka 10mg cpr	['35296']
UCD_LOCAL_1716	rixubis 3000ui inj fl+fl5ml	['4249']
UCD_LOCAL_1717	peginterferon alfa 2b ‚îÇ viraferonpeg 0,150mg/0,5ml inj nc	['253453']
UCD_LOCAL_1718	adriblastine 10mg/5ml fv	['3639']
UCD_LOCAL_1719	temozolomide acc 20mg gelu	['37776']
UCD_LOCAL_1720	fenofibrate ‚îÇ fenofibrate rbx 200mg gelule	['8703']
UCD_LOCAL_1721	virus varicelle ‚îÇ varivax pdr et sol inj srg +aig nsfp	['1292422']
UCD_LOCAL_1722	osimertinib ‚îÇ isqette 4,5mg/ml sol perf	['1721560']
UCD_LOCAL_1723	brimonidine ‚îÇ brimonidine chv 0,2% collyre	['134615']
UCD_LOCAL_1724	fluorouracile ‚îÇ fluorouracile pfz 1000 mg inj	['4492']
UCD_LOCAL_1725	lacosamide ‚îÇ vimpat 50mg cpr	['623400']
UCD_LOCAL_1726	hyaluronidase ‚îÇ hyaluronidase choay 250ui inj nsfp	['5464']
UCD_LOCAL_1727	potassium ‚îÇ potassium chl proamp 15% inj 10ml	['8591']
UCD_LOCAL_1728	tamoxifene ‚îÇ tamoxifene bay 10mg cpr nsfp	['10324']
UCD_LOCAL_1729	apremilast ‚îÇ otezla 30 mg cpr	['1492727']
UCD_LOCAL_1730	carbocisteine ‚îÇ ergix 5% ad expect sirop 250ml nsfp	['2023']
UCD_LOCAL_1731	hexamidine/tetracaine ‚îÇ solutricine maux gorge sol buc nsfp	['26849']
UCD_LOCAL_1732	diclofenac ‚îÇ diclofenac arw 50mg cpr	['3355']
UCD_LOCAL_1733	tracleer 62,5mg cpr	['75207']
UCD_LOCAL_1734	gemcitabine ‚îÇ gemcitabine kbi 200 mg sol inj perf	['12574']
UCD_LOCAL_1735	tetrakis/stanneux/cysteine ‚îÇ cardiolite pdr inj	['1482913']
UCD_LOCAL_1736	rivastigmine ‚îÇ rivastigmine myl 4,5mg gelule	['183379']
UCD_LOCAL_1737	imnovid 3mg gelu	['1369713']
UCD_LOCAL_1738	idarubicine ‚îÇ zavedos 20mg sol inj fp	['5650']
UCD_LOCAL_1739	levofloxacine ‚îÇ levofloxacine eg 500mg cpr	['82122']
UCD_LOCAL_1740	amodiaquine ‚îÇ flavoquine 50mg pdr orale 25g nsfp	['720']
UCD_LOCAL_1741	bupivacaine ‚îÇ bupiforan 0,25% sol inj 20ml nsfp	['1815']
UCD_LOCAL_1742	valaciclovir ‚îÇ valaciclovir zyd 500mg cpr	['73645']
UCD_LOCAL_1743	epirubicine ‚îÇ farmorubicine 20mg pdr inj nsfp	['3995']
UCD_LOCAL_1744	iode ‚îÇ optiject 240 sol inj ser 125ml	['27792']
UCD_LOCAL_1745	taloxa 600mg cpr	['24812']
UCD_LOCAL_1746	peroxyde d'hydrogene ‚îÇ eau oxygenee cpf 10v sol fp 250ml	['5499']
UCD_LOCAL_1747	ropivacaine ‚îÇ ropivacaine act 2mg/ml inj200ml nsfp	['35780']
UCD_LOCAL_1748	spironolactone ‚îÇ spironolactone rpg 50mg cpr	['9997']
UCD_LOCAL_1749	iode ‚îÇ metaiodobenzylguanidine i131 sol inj	['2053281']
UCD_LOCAL_1750	atorvastatine ‚îÇ bontefel 20mg cpr	['83367']
UCD_LOCAL_1751	amlodipine/valsartan ‚îÇ exforge 5mg/80mg cpr	['729455']
UCD_LOCAL_1752	alimemazine ‚îÇ theralene 40 mg/ml sol buv 30ml	['10825']
UCD_LOCAL_1753	paracetamol ‚îÇ paracetamol set 500mg cpr nsfp	['161']
UCD_LOCAL_1754	ranitidine ‚îÇ ranitidine qua 300mg cpr eff nsfp	['9143']
UCD_LOCAL_1755	belatacept ‚îÇ nulojix 250 mg pdr perf	['1112973']
UCD_LOCAL_1756	glimepiride ‚îÇ glimepiride zyd 1mg cpr	['25789']
UCD_LOCAL_1757	dextromethorphane ‚îÇ surbronc t.sec.dext. ss sach	['3289']
UCD_LOCAL_1758	cellulose ‚îÇ surgicel gaze hem 1,25x5cm nsfp	['2481135']
UCD_LOCAL_1759	trimetazidine ‚îÇ oxygirex 20mg/ml sol buv nsfp	['10826']
UCD_LOCAL_1760	repaglinide ‚îÇ repaglinide zyd 1mg cpr	['73044']
UCD_LOCAL_1761	trinitrine ‚îÇ lenitral spray 0,4mg endobuccal nsfp	['4917']
UCD_LOCAL_1762	nevirapine sdz 200mg cpr	['53654']
UCD_LOCAL_1763	fentanyl ‚îÇ fentanyl myl 50microg/h disp transd	['4337']
UCD_LOCAL_1764	memantine ‚îÇ ebixa 5mg/pression fl 50ml	['6719']
UCD_LOCAL_1765	mivacurium ‚îÇ mivacron 20 mg sol inj iv	['52796']
UCD_LOCAL_1766	bromazepam ‚îÇ anxyrex 6mg cpr g√© nsfp	['1749']
UCD_LOCAL_1767	dutasteride ‚îÇ avodart 0,5mg capsule (aip) (bl)	['228790']
UCD_LOCAL_1768	valsartan ‚îÇ valsartan zyf 160mg cpr	['69749']
UCD_LOCAL_1769	atropine/diphenoxylate/neomycine ‚îÇ diarsed neomycine cpr nsfp	['3500']
UCD_LOCAL_1770	picosulfate ‚îÇ fructines cpr	['33688']
UCD_LOCAL_1771	amoxicilline ‚îÇ amoxicilline myp 125mg/5ml pdr	['723']
UCD_LOCAL_1772	fluvoxamine ‚îÇ fluvoxamine gga 50mg cpr nsfp	['42355']
UCD_LOCAL_1773	amorolfine ‚îÇ amorolfine sdz 5% vernis med	['17804']
UCD_LOCAL_1774	morphine ‚îÇ morphine chl cpf 20 mg inj	['7052']
UCD_LOCAL_1775	ramipril ‚îÇ ramipril tvc 2,5mg cpr	['35296']
UCD_LOCAL_1776	amodiaquine ‚îÇ flavoquine 200mg cpr nsfp	['720']
UCD_LOCAL_1777	cyanocobalamine ‚îÇ vit b12 agt 0,1mg/1ml inj buvampnsfp	['11248']
UCD_LOCAL_1778	propofol ‚îÇ propofol frf 200 mg inj amp	['8782']
UCD_LOCAL_1779	dextranomere ‚îÇ debrisan 6g pansement sachet nsfp	['22708']
UCD_LOCAL_1780	loperamide ‚îÇ dyspagon 2mg gelule	['6468']
UCD_LOCAL_1781	acide cromoglicique ‚îÇ ophtacalmfree 2 % collyre fl 10ml	['42612']
UCD_LOCAL_1782	olanzapine ‚îÇ olanzapine ztl 10mg cpr	['61381']
UCD_LOCAL_1783	acetylcysteine ‚îÇ fluimucil 100mg nr granules sac nsfp	['197']
UCD_LOCAL_1784	diacereine ‚îÇ zondar 50mg gelule	['22759']
UCD_LOCAL_1785	desogestrel/ethinylestradiol ‚îÇ optideso 30microg/150microg cpr	['324044']
UCD_LOCAL_1786	gemcitabine ita 100mg/ml 20ml	['12574']
UCD_LOCAL_1787	norfloxacine ‚îÇ norfloxacine irx 400mg cpr nsfp	['7517']
UCD_LOCAL_1788	celecoxib ‚îÇ onsenal 400mg gelule nsfp	['140587']
UCD_LOCAL_1789	minoxidil ‚îÇ minoxidil myl 2% sol fl 60ml nsfp	['6984']
UCD_LOCAL_1790	ibrutinib ‚îÇ ibrutinib 140mg gelule nsfp	['1442981']
UCD_LOCAL_1791	peroxyde d'hydrogene ‚îÇ dosoxygenee 10 vol sol fl 5ml	['5499']
UCD_LOCAL_1792	ropinirole ‚îÇ ropinirole acc 1mg cpr nsfp	['72302']
UCD_LOCAL_1793	itraconazole ‚îÇ itraconazole sdz 100mg gelule	['28031']
UCD_LOCAL_1794	pholcodine ‚îÇ codotussyl ad sol buv nsfp	['33431']
UCD_LOCAL_1795	fosfestrol ‚îÇ st 52 120mg cpr nsfp	['25284']
UCD_LOCAL_1796	glibenclamide ‚îÇ hemi daonil 2,5mg cpr	['4815']
UCD_LOCAL_1797	zopiclone ‚îÇ zopiclone rbx 7,5mg cpr	['40001']
UCD_LOCAL_1798	chlorure de sodium ‚îÇ sodium chl maco 0,9% inj pbl 500ml	['9863']
UCD_LOCAL_1799	topiramate ‚îÇ topiramate zyd 25mg gelule	['38404']
UCD_LOCAL_1800	levocetirizine ‚îÇ levocetirizine rtp 5mg cpr	['356887']
UCD_LOCAL_1801	ceftriaxone ‚îÇ ceftriaxone crt 1g pdr et solv inj	['2193']
UCD_LOCAL_1802	clobetasol ‚îÇ clobex 500 microg/g sh (aip bbfarma)	['2590']
UCD_LOCAL_1803	ciprofloxacine ‚îÇ ciprofloxacine tvc 500mg cpr	['2551']
UCD_LOCAL_1804	immunoglobuline anti hepatite b/eau ‚îÇ hepatect 2000ui/40ml sol perf fl	['26744']
UCD_LOCAL_1805	iode ‚îÇ solubiloptine 6g pdr orale nsfp	['1911']
UCD_LOCAL_1806	monoxyde d'azote ‚îÇ noxap 800ppm gaz 5l	['7442']
UCD_LOCAL_1807	valsartan ‚îÇ valsartan arl 40mg cpr	['69749']
UCD_LOCAL_1808	interferon alfa ‚îÇ viraferon 10mui/1ml sol inj nc	['5880']
UCD_LOCAL_1809	ethanol ‚îÇ alcool modifie evl sol fl 500ml	['448']
UCD_LOCAL_1810	metformine ‚îÇ glucophage 500mg cpr	['6809']
UCD_LOCAL_1811	paracetamol ‚îÇ paracetamol bay 500mg cpr eff nsfp	['161']
UCD_LOCAL_1812	acide mycophenolique ‚îÇ mycophenolate myl 250mg gelule	['7145']
UCD_LOCAL_1813	acide acetylsalicylique ‚îÇ modixis 75 mg pdr orale sachet	['1191']
UCD_LOCAL_1814	imipeneme/cilastatine ‚îÇ imipenem cil hpi 500/500mg nsfp	['34482']
UCD_LOCAL_1815	levetiracetam ‚îÇ levetiracetam sdz 100mg/ml sol buv	['114477']
UCD_LOCAL_1816	atazanavir ‚îÇ reyataz 200mg gelule	['343047']
UCD_LOCAL_1817	cyanocobalamine ‚îÇ cyanocobalamine ren 1 mg/2 ml inj im	['11248']
UCD_LOCAL_1818	atropine ‚îÇ atropine bsd 0,5mg/1ml sol inj nsfp	['1223']
UCD_LOCAL_1819	acide pamidronique ‚îÇ ostepam 90 mg/6 ml sol inj fl	['1546406']
UCD_LOCAL_1820	chlorure de sodium ‚îÇ sodium chl bbm 0,9% sol inj amp 20ml	['9863']
UCD_LOCAL_1821	diclofenac ‚îÇ xenid 50mg cpr nsfp	['3355']
UCD_LOCAL_1822	insuline ‚îÇ lantus 1000 u sol inj fl 10 ml	['274783']
UCD_LOCAL_1823	chlorure de sodium ‚îÇ sodium chl agt 30% sol inj 20ml nsfp	['9863']
UCD_LOCAL_1824	risperidone ‚îÇ risperidone eg 0,5mg cpr disp	['35636']
UCD_LOCAL_1825	irinotecan ebw 20mg/ml 15ml s	['51499']
UCD_LOCAL_1826	acide nalidixique ‚îÇ negram forte 1g cpr nsfp	['7240']
UCD_LOCAL_1827	zofenopril ‚îÇ zofenil 7,5mg cpr	['39990']
UCD_LOCAL_1828	nystatine/tetracycline ‚îÇ mystecline gelule nsfp	['10395']
UCD_LOCAL_1829	fluticasone ‚îÇ flixonase 50 microg susp fl 60 nsfp	['41126']
UCD_LOCAL_1830	mupirocine ‚îÇ mupirocine bga 2 % pommade	['42372']
UCD_LOCAL_1831	hypromellose ‚îÇ artelac 1,6mg/0,5ml collyre unidose	['27334']
UCD_LOCAL_1832	enzalutamide ‚îÇ enzalutamide ats 40mg capsule nsfp	['1307298']
UCD_LOCAL_1833	fluconazole ‚îÇ fluconazole tvc 200 mg inj poc	['4450']
UCD_LOCAL_1834	ceftriaxone ‚îÇ ceftriaxone agt 0,5g/2ml inj nsfp	['2193']
UCD_LOCAL_1835	timolol ‚îÇ timolol alcon 0,25% collyre 5ml nsfp	['10600']
UCD_LOCAL_1836	montelukast ‚îÇ montelukast eg 10mg cpr	['88249']
UCD_LOCAL_1837	pantoprazole ‚îÇ pantoprazole sdc 20mg cpr	['40790']
UCD_LOCAL_1838	ropivacaine myl 2mg/ml 100ml	['35780']
UCD_LOCAL_1839	buprenorphine ‚îÇ buprenorphine myl 6mg cpr	['1819']
UCD_LOCAL_1840	paracetamol ‚îÇ paracetamol lucien 500mg cpr nsfp	['161']
UCD_LOCAL_1841	chlormethine ‚îÇ valchlor gel tube 60g	['6674']
UCD_LOCAL_1842	manidipine ‚îÇ manidipine myl 10mg cpr	['29275']
UCD_LOCAL_1843	piperacilline ‚îÇ piperacilline myl 1g pdr inj nsfp	['8339']
UCD_LOCAL_1844	nonacog / facteur ix ‚îÇ octafix 1000 ui pdr et sol inj ‚îÇ octapharma sas [7-digit codes]	['4249']
UCD_LOCAL_1845	miconazole ‚îÇ gyno daktarin 400mg capsule	['6932']
UCD_LOCAL_1846	butoconazole ‚îÇ gynomyk 100mg ovule nsfp	['19884']
UCD_LOCAL_1847	trandolapril ‚îÇ gopten 2mg gelule nsfp	['38454']
UCD_LOCAL_1848	acide valproique ‚îÇ depakine 200mg/ml sol buv fl 40ml	['11118']
UCD_LOCAL_1849	allopurinol ‚îÇ allopurinol tvc 200mg capsule nsfp	['519']
UCD_LOCAL_1850	fluoxetine ‚îÇ fluoxetine alm 20mg gelule	['4493']
UCD_LOCAL_1851	octocog alfa / facteur viii ‚îÇ advate 2000 ui pdr et sol inj b2 ‚îÇ shire france [7-digit codes]	['4257']
UCD_LOCAL_1852	crizotinib ‚îÇ crizotinib pfz 200mg gelu nsfp	['31782']
UCD_LOCAL_1853	norfloxacine ‚îÇ norfloxacine eg 400mg cpr	['7517']
UCD_LOCAL_1854	ibuprofene ‚îÇ ibuprofene sdz 200mg cpr enr	['5640']
UCD_LOCAL_1855	acebutolol ‚îÇ acebutolol zyd 400mg cpr	['149']
UCD_LOCAL_1856	lincomycine ‚îÇ lincocine 600 mg sol inj	['6398']
UCD_LOCAL_1857	beclometasone ‚îÇ beclone 250microg inh fl 120 nsfp	['1347']
UCD_LOCAL_1858	metformine ‚îÇ metformine zyd 850mg cpr nsfp	['6809']
UCD_LOCAL_1859	ciclosporine ‚îÇ neoral 50mg capsule	['3008']
UCD_LOCAL_1860	amisulpride ‚îÇ amisulpride qua 400mg cpr nsfp	['46303']
UCD_LOCAL_1861	procaine ‚îÇ procaine del 1% sol inj 20ml nsfp	['8701']
UCD_LOCAL_1862	epirubicine ‚îÇ epirubicine hpi 100 mg sol inj	['3995']
UCD_LOCAL_1863	amikacine ‚îÇ amikacine mkg 250mg pdr+sol inj nsfp	['641']
UCD_LOCAL_1864	etidronate ‚îÇ didronel 200mg cpr nsfp	['1356715']
UCD_LOCAL_1865	olanzapine ‚îÇ olanzapine rbx 10mg cpr disp	['61381']
UCD_LOCAL_1866	pregabaline ‚îÇ pregabaline tvs 25 mg gelule	['187832']
UCD_LOCAL_1867	octocog alfa / facteur viii ‚îÇ refacto af 2000ui/4ml pdr+sol nsfp	['4257']
UCD_LOCAL_1868	metopimazine ‚îÇ vogalib 7,5 mg lyoph oral ss sucre	['29954']
UCD_LOCAL_1869	nadroparine ‚îÇ fraxiparine 2850ui axa/0,3ml sol inj	['67031']
UCD_LOCAL_1870	insuline ‚îÇ insulatard nph penf 150ui/1,5ml nsfp	['253182']
UCD_LOCAL_1871	minocycline ‚îÇ zacnan 100mg gelule nsfp	['6980']
UCD_LOCAL_1872	galantamine ‚îÇ galantamine sdz lp 24mg gelule	['4637']
UCD_LOCAL_1873	ciprofloxacine ‚îÇ ciprofloxacine acc 500mg cpr	['2551']
UCD_LOCAL_1874	prednisone ‚îÇ prednisone myl 1mg cpr	['8640']
UCD_LOCAL_1875	bisoprolol ‚îÇ bisoprolol rbx 1,25mg cpr	['19484']
UCD_LOCAL_1876	aciclovir ‚îÇ aciclovir tvc 800mg cpr	['281']
UCD_LOCAL_1877	acarbose ‚îÇ glucor 100mg cpr	['16681']
UCD_LOCAL_1878	estradiol ‚îÇ provames 1mg cpr	['4083']
UCD_LOCAL_1879	orlistat ‚îÇ orlistat eg 120mg gelule	['37925']
UCD_LOCAL_1880	piroxicam ‚îÇ piroxicam myl 20mg suppo nsfp	['8356']
UCD_LOCAL_1881	halofantrine ‚îÇ halfan 250mg cpr	['50749']
UCD_LOCAL_1882	dinoprostone ‚îÇ prostine e2 1 mg/ml sol inj	['3478']
UCD_LOCAL_1883	cetirizine ‚îÇ zyrtec 10mg/ml buv fl 15ml	['20610']
UCD_LOCAL_1884	gadodiamide ‚îÇ omniscan 0,5mmol/ml inj 10ml nsfp	['41144']
UCD_LOCAL_1885	ceftriaxone ‚îÇ rocephine 500 mg inj 5 ml	['2193']
UCD_LOCAL_1886	insuline ‚îÇ insuman rapid 300ui/3ml sol car nsfp	['253182']
UCD_LOCAL_1887	lactulose ‚îÇ lactulose eg 10g/15ml sol sac nsfp	['6218']
UCD_LOCAL_1888	propranolol ‚îÇ hemipralon lp 80mg gelule nsfp	['8787']
UCD_LOCAL_1889	riociguat ‚îÇ riociguat 1mg cpr nsfp	['1439816']
UCD_LOCAL_1890	norfloxacine ‚îÇ norfloxacine bga 400mg cpr	['7517']
UCD_LOCAL_1891	ranitidine ‚îÇ azantac 50 mg sol inj	['9143']
UCD_LOCAL_1892	acide acetylsalicylique ‚îÇ aspirine lafran 500mg cpr nsfp	['1191']
UCD_LOCAL_1893	paroxetine ‚îÇ deroxat 20mg cpr	['32937']
UCD_LOCAL_1894	candesartan ‚îÇ candesartan arw 32mg cpr	['214354']
UCD_LOCAL_1895	norfloxacine ‚îÇ norfloxacine eg 400mg cpr	['7517']
UCD_LOCAL_1896	spironolactone ‚îÇ spironolactone bga 75 mg cpr	['9997']
UCD_LOCAL_1897	gliclazide ‚îÇ diamicron lm 60mg cpr (aip) (mwihu)	['4816']
UCD_LOCAL_1898	iode ‚îÇ visipaque 270mg/ml sol inj fp 200ml	['27729']
UCD_LOCAL_1899	acebutolol ‚îÇ sectral 200mg cpr	['149']
UCD_LOCAL_1900	tiapride ‚îÇ tiapride sdz 100mg cpr	['10588']
UCD_LOCAL_1901	lidocaine ‚îÇ lidocaine agt 100mg ss cons sol inj	['6387']
UCD_LOCAL_1902	abiraterone ‚îÇ zytiga 250 mg cpr	['1100072']
UCD_LOCAL_1903	paracetamol ‚îÇ paracetamol ivx 500mg cpr nsfp	['161']
UCD_LOCAL_1904	lisinopril ‚îÇ lisinopril qua 20mg cpr nsfp	['29046']
UCD_LOCAL_1905	olanzapine ‚îÇ olanzapine zyd 5mg cpr disp	['61381']
UCD_LOCAL_1906	acide ascorbique ‚îÇ vitamine c saut 1g cpr eff ssuc nsfp	['1151']
UCD_LOCAL_1907	rivastigmine ‚îÇ rivastigmine sdz 9,5 mg/24h disp t	['183379']
UCD_LOCAL_1908	ropinirole ‚îÇ ropinirole eg lp 4mg cpr	['72302']
UCD_LOCAL_1909	aripiprazole ‚îÇ abilify 7,5 mg/ml sol inj fl	['89013']
UCD_LOCAL_1910	bromazepam ‚îÇ bromazepam substipharm 6mg cpr nsfp	['1749']
UCD_LOCAL_1911	simvastatine ‚îÇ simvastatine phr 10mg cpr	['36567']
UCD_LOCAL_1912	polyethylene glycol ‚îÇ biopeg sol buv fp 1l	['8516']
UCD_LOCAL_1913	fenofibrate ‚îÇ fenofibrate msd 67mg gelule nsfp	['8703']
UCD_LOCAL_1914	chlorure de sodium ‚îÇ sodium chl frf 0,9% inj fv 125/250ml	['9863']
UCD_LOCAL_1915	demeclocycline ‚îÇ alkonatrem 150mg gelule	['3154']
UCD_LOCAL_1916	acetylcysteine ‚îÇ acetylcysteine eg 200mg pdr ss sucre	['197']
UCD_LOCAL_1917	simvastatine ‚îÇ simvastatine zen 10mg cpr	['36567']
UCD_LOCAL_1918	cefuroxime ‚îÇ cefuroxime zen 125mg cpr	['2194']
UCD_LOCAL_1919	pirarubicine ‚îÇ theprubicine 10mg/5ml inj nsfp	['33764']
UCD_LOCAL_1920	lithium ‚îÇ oligosol lithium sol buv amp 2ml	['6448']
UCD_LOCAL_1921	insuline ‚îÇ velosuline 1000ui/10ml sol inj nsfp	['253182']
UCD_LOCAL_1922	beclometasone ‚îÇ qvar autohaler 100microg (aip) (uk)	['1347']
UCD_LOCAL_1923	octocog alfa / facteur viii ‚îÇ refacto af 500ui pdr+sol+ser ‚îÇ pfizer [7-digit codes]	['4257']
UCD_LOCAL_1924	pantoprazole ‚îÇ pantoprazole krk 40mg cpr	['40790']
UCD_LOCAL_1925	ebastine ‚îÇ ebastine bga 10mg cpr orodisp	['23796']
UCD_LOCAL_1926	streptokinase ‚îÇ streptase 1 500 000ui pdr inj	['10106']
UCD_LOCAL_1927	nebivolol ‚îÇ nebivolol arw 5mg cpr	['31555']
UCD_LOCAL_1928	insuline ‚îÇ insuman infusat 100ui/ml s inj cart	['253182']
UCD_LOCAL_1929	sitagliptine/metformine ‚îÇ velmetia 50mg/1000mg cpr	['729717']
UCD_LOCAL_1930	metformine ‚îÇ metformine crt 500mg cpr	['6809']
UCD_LOCAL_1931	morphine ‚îÇ actiskenan 30mg gelule	['7052']
UCD_LOCAL_1932	dexamethasone/thymol ‚îÇ eucaryl sol dent fl 45 ml	['3264']
UCD_LOCAL_1933	heparine ‚îÇ calciparine 5 000ui/0,2ml sol inj s	['5224']
UCD_LOCAL_1934	bisoprolol ‚îÇ bisoprolol act 10mg cpr nsfp	['19484']
UCD_LOCAL_1935	enalapril ‚îÇ enalapril rpg 5mg cpr	['3827']
UCD_LOCAL_1936	valsartan ‚îÇ valsartan zyd 40 mg cpr	['69749']
UCD_LOCAL_1937	acebutolol ‚îÇ acebutolol sdz 400mg cpr	['149']
UCD_LOCAL_1938	acide risedronique ‚îÇ actonel 35 mg cpr	['55685']
UCD_LOCAL_1939	levocetirizine ‚îÇ levocetirizine tvc 5mg cpr	['356887']
UCD_LOCAL_1940	ambroxol ‚îÇ ambroxol myl 0,6% buv fl 150ml + gd	['625']
UCD_LOCAL_1941	glimepiride ‚îÇ glimepiride tvc 1mg cpr nsfp	['25789']
UCD_LOCAL_1942	morphine ‚îÇ morphine chl ren 1 mg inj 1ml	['7052']
UCD_LOCAL_1943	daratumumab jac 20mg/ml fl5ml	['1721947']
UCD_LOCAL_1944	nitrofurantoine ‚îÇ furadantine 50mg gelule	['7454']
UCD_LOCAL_1945	acetylcysteine ‚îÇ exomuc 100mg nr granules sachet nsfp	['197']
UCD_LOCAL_1946	mianserine ‚îÇ mianserine arw 60mg cpr	['6929']
UCD_LOCAL_1947	insuline ‚îÇ mixtard 30/70 hm 100ui/ml susp nsfp	['253182']
UCD_LOCAL_1948	pantoprazole ‚îÇ pantoprazole bga 40mg cpr	['40790']
UCD_LOCAL_1949	irinotecan ‚îÇ irinotecan hpi 500 mg sol inj	['51499']
UCD_LOCAL_1950	levetiracetam ‚îÇ levetiracetam sdz 250mg cpr	['114477']
UCD_LOCAL_1951	paracetamol ‚îÇ dafalgan 600mg suppo	['161']
UCD_LOCAL_1952	chlorure de sodium ‚îÇ sodium chl lav 0,9% sol inj fp 1l	['9863']
UCD_LOCAL_1953	acide cromoglicique ‚îÇ allergocomod 2% collyre fl 10ml	['42612']
UCD_LOCAL_1954	lorazepam ‚îÇ lorazepam bga 2,5mg cpr	['6470']
UCD_LOCAL_1955	lactulose ‚îÇ lactulose mkg 10g/15ml sol buv nsfp	['6218']
UCD_LOCAL_1956	lidocaine/chlorhexidine ‚îÇ gargyl orosol coll nsfp	['2358']
UCD_LOCAL_1957	ketoprofene ‚îÇ ketoprofene ivx 2,5% gel 60g nsfp	['6142']
UCD_LOCAL_1958	carboplatine ‚îÇ carboplatine agt 150mg/15ml inj nsfp	['40048']
UCD_LOCAL_1959	buprenorphine ‚îÇ buprenorphine arw 8mg cpr	['1819']
UCD_LOCAL_1960	acide pamidronique ‚îÇ pamidronate na mkg 30mg/2ml inj nsfp	['1546406']
UCD_LOCAL_1961	quinupramine ‚îÇ kinupril 7,5mg cpr nsfp	['35242']
UCD_LOCAL_1962	cytarabine ‚îÇ cytarabine ebw 1g/20ml sol inj nsfp	['3041']
UCD_LOCAL_1963	allopurinol ‚îÇ allopurinol rtp 200mg capsule nsfp	['519']
UCD_LOCAL_1964	cefamandole ‚îÇ kefandol 750mg pdr inj nsfp	['2178']
UCD_LOCAL_1965	ceftazidime ‚îÇ ceftazidime bga 2g pdr inj iv nsfp	['2191']
UCD_LOCAL_1966	trimetazidine ‚îÇ trimetazidine eg 35mg cpr lm	['10826']
UCD_LOCAL_1967	fentanyl ‚îÇ breakyl 1 200mcg film orodisp	['4337']
UCD_LOCAL_1968	loflazepate ‚îÇ victan 2mg cpr	['24524']
UCD_LOCAL_1969	insuline ‚îÇ apidra 100u/ml sol inj sty nsfp	['400008']
UCD_LOCAL_1970	naloxone ‚îÇ narcan neo 0,04mg/2ml sol inj nsfp	['7242']
UCD_LOCAL_1971	venlafaxine ‚îÇ venlafaxine bcr lp 75mg gelule	['39786']
UCD_LOCAL_1972	josamycine ‚îÇ josacine 500mg/5ml granules	['6084']
UCD_LOCAL_1973	fluconazole ‚îÇ fluconazole pan 200 mg inj	['4450']
UCD_LOCAL_1974	losartan ‚îÇ losartan pfz 50mg cpr nsfp	['52175']
UCD_LOCAL_1975	valsartan ‚îÇ valsartan sdz 160mg cpr	['69749']
UCD_LOCAL_1976	carvedilol ‚îÇ carvedilol zen 12,5mg cpr	['20352']
UCD_LOCAL_1977	ciprofloxacine ‚îÇ ciprofloxacine pm 400mg/200ml nsfp	['2551']
UCD_LOCAL_1978	atorvastatine ‚îÇ atorvastatine bgr 10 mg cpr	['83367']
UCD_LOCAL_1979	mannitol ‚îÇ mannitol bbm 10% sol inj poc 250ml	['6628']
UCD_LOCAL_1980	dipyridamole ‚îÇ diphar 75mg cpr nsfp	['3521']
UCD_LOCAL_1981	gestodene/ethinylestradiol ‚îÇ gestodene ethi act 75/30mcg cpr nfsp	['608868']
UCD_LOCAL_1982	mannitol ‚îÇ mannitol maco 20% sol inj poc 500ml	['6628']
UCD_LOCAL_1983	fosinopril ‚îÇ fosinopril eg 20mg cpr	['50166']
UCD_LOCAL_1984	acide pamidronique ‚îÇ ostepam 60mg/4ml sol inj amp nsfp	['1546406']
UCD_LOCAL_1985	pivmecillinam ‚îÇ selexid 200mg cpr	['627']
UCD_LOCAL_1986	sacubitril/valsartan ‚îÇ entresto 24 mg/26 mg cpr	['1656339']
UCD_LOCAL_1987	insuline ‚îÇ orgasuline nph 400ui/10ml inj nsfp	['253182']
UCD_LOCAL_1988	prednisone ‚îÇ prednisone rtp 20mg cpr	['8640']
UCD_LOCAL_1989	famotidine ‚îÇ pepcidac 10mg cpr nsfp	['4278']
UCD_LOCAL_1990	prednisolone ‚îÇ prednisolone qua 20mg cpr eff nsfp	['8638']
UCD_LOCAL_1991	ibuprofene ‚îÇ ibuprofene eg 200 mg cpr pell	['5640']
UCD_LOCAL_1992	aldesleukine ‚îÇ proleukin 18mui pdr pr sol pr perf	['70223']
UCD_LOCAL_1993	acide clodronique ‚îÇ clastoban 400mg gelule nsfp	['3350']
UCD_LOCAL_1994	gliclazide ‚îÇ gliclazide arw lm 30mg cpr	['4816']
UCD_LOCAL_1995	valsartan ‚îÇ valsartan arw 160mg cpr nsfp	['69749']
UCD_LOCAL_1996	calcium ‚îÇ calcium chl cpf 10% inj ab 10ml nsfp	['1901']
UCD_LOCAL_1997	ceftriaxone ‚îÇ ceftriaxone myl 0,5g/5ml pdr inj	['2193']
UCD_LOCAL_1998	acide acetylsalicylique ‚îÇ alka seltzer 324mg cpr eff	['1191']
UCD_LOCAL_1999	fluorouracile myl 50mg fl20ml	['4492']
UCD_LOCAL_2000	bendamustine ‚îÇ levact 100 mg pdr inj fl ‚îÇ mundipharma sas [7-digit codes]	['134547']
UCD_LOCAL_2001	metformine ‚îÇ metformine sdz 850mg cpr	['6809']
UCD_LOCAL_2002	carbocisteine ‚îÇ broncoclar 5% ad sirop	['2023']
UCD_LOCAL_2003	lercanidipine ‚îÇ lercanidipine evo 20mg cpr	['135056']
UCD_LOCAL_2004	phloroglucinol ‚îÇ phloroglucinol tvc 80mg cpr disp	['8196']
UCD_LOCAL_2005	ibuprofene ‚îÇ ibuprofene ztc 200mg cpr pell	['5640']
UCD_LOCAL_2006	pegaptanib ‚îÇ macugen 0,3mg sol inj srg 1ml	['498509']
UCD_LOCAL_2007	sulpiride ‚îÇ sulpiride gga 200mg cpr nsfp	['10239']
UCD_LOCAL_2008	paracetamol ‚îÇ libradol 500mg cpr nsfp	['161']
UCD_LOCAL_2009	fenofibrate ‚îÇ fenofibrate rbx 300mg gelule	['8703']
UCD_LOCAL_2010	simvastatine ‚îÇ simvastatine arl 20mg cpr	['36567']
UCD_LOCAL_2011	biotine ‚îÇ biotine roche 5mg/ml sol inj nsfp	['1588']
UCD_LOCAL_2012	omeprazole ‚îÇ omeprazole alm 10mg gelule	['7646']
UCD_LOCAL_2013	troxerutine ‚îÇ rheoflux 3500mg pdr orale sachet	['38893']
UCD_LOCAL_2014	valsartan ‚îÇ valsartan tvc 80mg cpr	['69749']
UCD_LOCAL_2015	ciclopirox ‚îÇ ciclopirox tvc 8% vernis	['21090']
UCD_LOCAL_2016	irbesartan ‚îÇ aprovel 300mg cpr nsfp	['83818']
UCD_LOCAL_2017	nifedipine ‚îÇ nifedipine rpg lp 20mg cpr	['7417']
UCD_LOCAL_2018	bisoprolol ‚îÇ cardensiel 5mg cpr	['19484']
UCD_LOCAL_2019	amlodipine ‚îÇ amlodipine eg 10mg gelule	['17767']
UCD_LOCAL_2020	carbocisteine ‚îÇ hexafluid 2% sirop nsfp	['2023']
UCD_LOCAL_2021	follitropine ‚îÇ gonal f 150ui inj fl+ser nsfp	['386938']
UCD_LOCAL_2022	levofloxacine ‚îÇ levofloxacine sdz 500mg cpr	['82122']
UCD_LOCAL_2023	heparine ‚îÇ heparine ca leo 25000ui/1ml nsfp	['5224']
UCD_LOCAL_2024	insuline ‚îÇ actrapid 400ui/10ml sol inj nsfp	['253182']
UCD_LOCAL_2025	trandolapril ‚îÇ trandolapril eg 0,5mg gelule	['38454']
UCD_LOCAL_2026	ethosuximide ‚îÇ zarontin 250mg/5ml sirop 200ml	['4135']
UCD_LOCAL_2027	paracetamol ‚îÇ paracetamol eg 1g cpr	['161']
UCD_LOCAL_2028	isradipine ‚îÇ icaz lp 2,5mg gelule	['33910']
UCD_LOCAL_2029	minocycline ‚îÇ minolis 100 mg gelule nsfp	['6980']
UCD_LOCAL_2030	ketoconazole hra 200mg cpr	['6135']
UCD_LOCAL_2031	pyrantel ‚îÇ helmintox 125mg cpr nsfp	['8984']
UCD_LOCAL_2032	alprazolam ‚îÇ alprazolam irx 0,25mg cpr nsfp	['596']
UCD_LOCAL_2033	carbocisteine ‚îÇ carbocisteine myl 5% sirop fl 200ml	['2023']
UCD_LOCAL_2034	povidone ‚îÇ betadine 10% sol vaginale fl 500ml	['8611']
UCD_LOCAL_2035	fluconazole ‚îÇ orofluco 150 mg gelule	['4450']
UCD_LOCAL_2036	flurbiprofene ‚îÇ cebutid 100mg suppo nsfp	['4502']
UCD_LOCAL_2037	bethanechol ‚îÇ myotonine 25mg cpr	['19257']
UCD_LOCAL_2038	pregabaline ‚îÇ pregabaline zen 300 mg gelule	['187832']
UCD_LOCAL_2039	econazole ‚îÇ econazole arw 1% emulsion	['3743']
UCD_LOCAL_2040	insuline ‚îÇ velosuline 1000ui/10ml sol inj nsfp	['253182']
UCD_LOCAL_2041	gabapentine ‚îÇ gabapentine tvc 300mg gelule	['25480']
UCD_LOCAL_2042	pravastatine ‚îÇ pravastatine qua 10mg cpr nsfp	['42463']
UCD_LOCAL_2043	midazolam ‚îÇ midazolam wtr 1mg/ml inj ap 5ml nsfp	['6960']
UCD_LOCAL_2044	benzylpenicilline benzathine ‚îÇ extencilline 1,2mui sol inj nsfp	['7982']
UCD_LOCAL_2045	esomeprazole ‚îÇ esomeprazole act 40mg gelule	['283742']
UCD_LOCAL_2046	dihydroergotamine ‚îÇ dihydroergotamine gnr sol buv nsfp	['3418']
UCD_LOCAL_2047	isotretinoine ‚îÇ procuta 5mg capsule molle	['6064']
UCD_LOCAL_2048	dextromethorphane ‚îÇ fluimucil t.sec ad.ss sir 200ml	['3289']
UCD_LOCAL_2049	cefuroxime ‚îÇ zinnat 125mg granules sachet	['2194']
UCD_LOCAL_2050	propylthiouracile ‚îÇ propylthiouracile ndc 50mg cpr	['8794']
UCD_LOCAL_2051	ramipril ‚îÇ ramipril bga 2,5mg gelule nsfp	['35296']
UCD_LOCAL_2052	perindopril ‚îÇ perindopril tvc 2,5mg cpr	['54552']
UCD_LOCAL_2053	tioclomarol ‚îÇ apegmone 4mg cpr nsfp	['163426']
UCD_LOCAL_2054	diosmine ‚îÇ diovenor 600mg pdr orale	['3489']
UCD_LOCAL_2055	paracetamol ‚îÇ dolipranetabs 1g cpr	['161']
UCD_LOCAL_2056	clopamide ‚îÇ brinaldix 20mg cpr nsfp	['2603']
UCD_LOCAL_2057	roxithromycine ‚îÇ claramid 150mg cpr nsfp	['9478']
UCD_LOCAL_2058	paracetamol/codeine ‚îÇ paracetamol cod arw 500/30mg cpr eff	['817579']
UCD_LOCAL_2059	hexamidine ‚îÇ hexomedine 0,1% sol fl 250ml	['26849']
UCD_LOCAL_2060	cefuroxime ‚îÇ cefuroxime kbi 1,5g pdr inj	['2194']
UCD_LOCAL_2061	propionate ‚îÇ propionate na chib 5% collyre nsfp	['56513']
UCD_LOCAL_2062	rabeprazole ‚îÇ rabeprazole myg 10mg cpr	['114979']
UCD_LOCAL_2063	oxybuprocaine ‚îÇ novesine 0,4% collyre fl 10ml nsfp	['18889']
UCD_LOCAL_2064	zolmitriptan ‚îÇ zolmitriptan bga 2,5mg cpr orodisp	['135775']
UCD_LOCAL_2065	capecitabine ‚îÇ xeloda 500 mg cpr	['194000']
UCD_LOCAL_2066	atropine ‚îÇ atropine ren 1mg/ml sol inj ab	['1223']
UCD_LOCAL_2067	sildenafil ‚îÇ sildenafil pfz 100mg cpr	['136411']
UCD_LOCAL_2068	valsartan ‚îÇ valsartan alt 160mg cpr	['69749']
UCD_LOCAL_2069	acide pamidronique ‚îÇ pamidronate na may 60mg inj nsfp	['1546406']
UCD_LOCAL_2070	enalapril ‚îÇ enalapril rtp 20mg cpr nsfp	['3827']
UCD_LOCAL_2071	ramipril ‚îÇ ramipril bcr 10mg cpr	['35296']
UCD_LOCAL_2072	levetiracetam ‚îÇ levetiracetam eg 250mg cpr	['114477']
UCD_LOCAL_2073	cefapirine ‚îÇ cefaloject 500mg pdr+sol inj im nsfp	['2238']
UCD_LOCAL_2074	rufinamide ‚îÇ inovelon 400mg cpr	['69036']
UCD_LOCAL_2075	oxaliplatine ‚îÇ oxaliplatine tvc 100 mg sol inj	['32592']
UCD_LOCAL_2076	fluconazole ‚îÇ fluconazole beral 2mg/ml inj 25ml nc	['4450']
UCD_LOCAL_2077	ciprofloxacine ‚îÇ ciprofloxacine gnr 250mg cpr nsfp	['2551']
UCD_LOCAL_2078	chlorure de sodium ‚îÇ sodium chl proamp 20% sol inj 10ml	['9863']
UCD_LOCAL_2079	olanzapine ‚îÇ olanzapine act 10mg cpr disp nsfp	['61381']
UCD_LOCAL_2080	oxygene ‚îÇ oxygene btg 200bar gaz 20l bout1	['7806']
UCD_LOCAL_2081	aripiprazole ‚îÇ aripiprazole eg 10 mg cpr orodisp	['89013']
UCD_LOCAL_2082	ibuprofene ‚îÇ doctril 200mg cpr nsfp	['5640']
UCD_LOCAL_2083	aprepitant ‚îÇ emend 80 mg gelule	['358255']
UCD_LOCAL_2084	octocog alfa / facteur viii ‚îÇ recombinate 1000ui/10ml inj+bj nsfp	['4257']
UCD_LOCAL_2085	paracetamol ‚îÇ gynospasmine 300mg cpr nsfp	['161']
UCD_LOCAL_2086	oxygene ‚îÇ oxygene liq aga gaz 240l ev mob	['7806']
UCD_LOCAL_2087	cefazoline ‚îÇ cefazoline qua 1g pdr inj nsfp	['2180']
UCD_LOCAL_2088	mepolizumab ‚îÇ bosatria 250 mg inj fl	['1720597']
UCD_LOCAL_2089	tramadol ‚îÇ tramadol myl 50mg gelule	['10689']
UCD_LOCAL_2090	monoxyde d'azote ‚îÇ noxap 200ppm gaz 20l	['7442']
UCD_LOCAL_2091	tiratricol ‚îÇ teatrois 0,35mg cpr	['13982']
UCD_LOCAL_2092	follitropine ‚îÇ puregon 50 ui sol inj fl	['25357']
UCD_LOCAL_2093	trandolapril ‚îÇ trandolapril bga 4mg gelule	['38454']
UCD_LOCAL_2094	benznidazole ‚îÇ benznidazole lfp 12,5mg cpr disp	['18994']
UCD_LOCAL_2095	pepsine /pancreatine/cellulase fongique ‚îÇ spasmenzyme cpr nsfp	['8016']
UCD_LOCAL_2096	dorzolamide ‚îÇ dorzolamide arw 2% collyre 5ml	['60207']
UCD_LOCAL_2097	ropinirole ‚îÇ ropinirole arg 1mg cpr	['72302']
UCD_LOCAL_2098	dipyridamole ‚îÇ protangix 60mg capsule nsfp	['3521']
UCD_LOCAL_2099	tobramycine ‚îÇ tobramycine bbm 1mg/ml inj 80ml nsfp	['10627']
UCD_LOCAL_2100	flecainide ‚îÇ flecaine 100mg cpr	['4441']
UCD_LOCAL_2101	olanzapine ‚îÇ olanzapine eg 7,5 mg cpr	['61381']
UCD_LOCAL_2102	rivastigmine ‚îÇ rivastigmine myl 1,5mg gelule	['183379']
UCD_LOCAL_2103	ceftriaxone ‚îÇ ceftriaxone ivx 0,5g/2ml pdr nsfp	['2193']
UCD_LOCAL_2104	gadoteridol ‚îÇ prohance 4748,1mg sol inj ser + nec	['25483']
UCD_LOCAL_2105	fentanyl ‚îÇ pecfent 100 mcg/dose sol nasal 1,55	['4337']
UCD_LOCAL_2106	nicotine ‚îÇ nicorette 2mg gomme ment f ss sucre	['7407']
UCD_LOCAL_2107	carteolol ‚îÇ carteol 0,5% collyre fl 3ml nsfp	['2116']
UCD_LOCAL_2108	calcium carbonate ‚îÇ calcidose 500mg pdr orale sachet	['1897']
UCD_LOCAL_2109	colistine ‚îÇ colimycine 0,25mui cpr nsfp	['2709']
UCD_LOCAL_2110	acide lactique/chlorure de sodium/acide lactique ‚îÇ ac lactique ph4,5 bbm sol 500ml nsfp	['28393']
UCD_LOCAL_2111	immunoglobuline anti d ‚îÇ natead 0,1mg/2ml pdr et sol inj nsfp	['35465']
UCD_LOCAL_2112	iloprost ‚îÇ ilomedine 0,1mg/1ml sol inj amp nsfp	['40138']
UCD_LOCAL_2113	acetarsol/calcium fluorure/fluor ‚îÇ sanogyl rose pate 90g nsfp	['9873']
UCD_LOCAL_2114	rufinamide ‚îÇ inovelon 200mg cpr	['69036']
UCD_LOCAL_2115	hexamidine ‚îÇ desomedine 0,1% collyre fl 10ml	['26849']
UCD_LOCAL_2116	suxamethonium ‚îÇ celocurine 1% sol inj iv 10ml nsfp	['10154']
UCD_LOCAL_2117	diltiazem ‚îÇ diltiazem arw lp 300mg gelule	['3443']
UCD_LOCAL_2118	oxygene ‚îÇ oxygene apm 200bar gaz 5l alu+mano	['7806']
UCD_LOCAL_2119	olanzapine ‚îÇ onezyp 10mg cpr disp	['61381']
UCD_LOCAL_2120	disulfiram/nicotinamide/adenine ‚îÇ ttd b3 b4 cpr nsfp	['3554']
UCD_LOCAL_2121	oxycodone ‚îÇ oxycodone eg lp 5 mg cpr	['7804']
UCD_LOCAL_2122	glimepiride ‚îÇ glimepiride sdz 3mg cpr	['25789']
UCD_LOCAL_2123	manidipine ‚îÇ manidipine eg 10mg cpr	['29275']
UCD_LOCAL_2124	ketoprofene ‚îÇ ketoprofene pmy 100 mg sol inj im	['6142']
UCD_LOCAL_2125	nimesulide ‚îÇ nexen 100mg granules nsfp	['53694']
UCD_LOCAL_2126	mecasermine ‚îÇ increlex 40 mg sol inj	['274403']
UCD_LOCAL_2127	bepridil ‚îÇ unicordium 100mg cpr nsfp	['1436']
UCD_LOCAL_2128	insuline ‚îÇ insulatard flexpen 300 ui inj sty	['253182']
UCD_LOCAL_2129	candesartan ‚îÇ candesartan myl 32mg cpr nsfp	['214354']
UCD_LOCAL_2130	aciclovir ‚îÇ remex 5% creme fl 2g	['281']
UCD_LOCAL_2131	benorilate ‚îÇ longalgic 1g pdr orale sachet nsfp	['1372']
UCD_LOCAL_2132	insuline/insuline ‚îÇ umuline profil 30 150ui/1,5ml nsfp	['253182']
UCD_LOCAL_2133	budesonide ‚îÇ pulmicort 100 microgr/dose susp nsfp	['19831']
UCD_LOCAL_2134	gomme de sterculia ‚îÇ normacol 6g granules sachet nsfp	['6111']
UCD_LOCAL_2135	escitalopram ‚îÇ escitalopram evo 10mg cpr	['321988']
UCD_LOCAL_2136	verapamil ‚îÇ isoptine 120 mg gelule	['11170']
UCD_LOCAL_2137	bisoprolol ‚îÇ bisoprolol krk 5mg cpr	['19484']
UCD_LOCAL_2138	letrozole ‚îÇ femara 2,5mg cpr (aip)	['72965']
UCD_LOCAL_2139	tamsulosine ‚îÇ josir lp 0,4mg gelule	['77492']
UCD_LOCAL_2140	lauromacrogol ‚îÇ aetoxisclerol 10mg/2ml sol inj nsfp	['968170']
UCD_LOCAL_2141	valsartan ‚îÇ valsartan crt 40mg cpr	['69749']
UCD_LOCAL_2142	cefradine ‚îÇ doncef 250mg granules sachet nsfp	['2239']
UCD_LOCAL_2143	terbutaline ‚îÇ bricanyl 5mg sol inhal unidose	['10368']
UCD_LOCAL_2144	enalapril ‚îÇ enalapril sdz 20mg cpr	['3827']
UCD_LOCAL_2145	nifuroxazide ‚îÇ ediston 200mg gelule	['31782']
UCD_LOCAL_2146	ciprofloxacine ‚îÇ ciprofloxacine alm 250 mg cpr	['2551']
UCD_LOCAL_2147	nebivolol ‚îÇ nebivolol rbx 5mg cpr	['31555']
UCD_LOCAL_2148	rivastigmine ‚îÇ exelon 9,5mg/24h disp transderm	['183379']
UCD_LOCAL_2149	azathioprine ‚îÇ azathioprine myl 50mg cpr	['1256']
UCD_LOCAL_2150	ciprofloxacine ‚îÇ ciprofloxacine myl 400 mg inj	['2551']
UCD_LOCAL_2151	iode ‚îÇ visipaque 270mg/ml inj fp 150ml	['27729']
UCD_LOCAL_2152	ixazomid ‚îÇ ninlaro 3mg gelule	['1723735']
UCD_LOCAL_2153	oxycodone ‚îÇ oxycontin lp 120mg cpr	['7804']
UCD_LOCAL_2154	olanzapine ‚îÇ olanzapine isd 5 mg cpr	['61381']
UCD_LOCAL_2155	verapamil ‚îÇ verapamil tvc lp 120mg gelule	['11170']
UCD_LOCAL_2156	acetylcysteine ‚îÇ codotussyl expect 100mg cpr a sucer	['197']
UCD_LOCAL_2157	celecoxib ‚îÇ celecoxib hcs 200mg gelule	['140587']
UCD_LOCAL_2158	acarbose ‚îÇ acarbose eg 100mg cpr	['16681']
UCD_LOCAL_2159	micronomicine ‚îÇ microphta 0,3% collyre fl 5ml nsfp	['29996']
UCD_LOCAL_2160	ondansetron ‚îÇ ondansetron tvc 8mg cpr	['26225']
UCD_LOCAL_2161	glycerol ‚îÇ glycerine monot suppo enf	['4910']
UCD_LOCAL_2162	isavuconazole ‚îÇ cresemba 200 mg pdr inj ‚îÇ pfizer pfe france [7-digit codes]	['1720882']
UCD_LOCAL_2163	cefotaxime ‚îÇ cefotaxime wtr 2g pdr inj nsfp	['2186']
UCD_LOCAL_2164	donepezil ‚îÇ donepezil act 10mg cpr nsfp	['135447']
UCD_LOCAL_2165	dexamethasone ‚îÇ dexamethasone myl 20 mg sol inj	['3264']
UCD_LOCAL_2166	enfuvirtide ‚îÇ fuzeon 90 mg/ml pdr et sol inj	['139896']
UCD_LOCAL_2167	chlorure de sodium ‚îÇ sodium chl bbm 20% sol inj amp 10ml	['9863']
UCD_LOCAL_2168	erythromycine ‚îÇ erythrocine 1g pdr inj iv	['4053']
UCD_LOCAL_2169	quinapril ‚îÇ quinapril zen 20mg cpr	['35208']
UCD_LOCAL_2170	gallium citrate ‚îÇ gallium 67 citrate cis b 111mbq nsfp	['272758']
UCD_LOCAL_2171	teriflunomide ‚îÇ aubagio 14mg cpr	['1310520']
UCD_LOCAL_2172	lisuride ‚îÇ dopergine 0,5mg cpr nsfp	['6446']
UCD_LOCAL_2173	cisplatine ‚îÇ cisplatine lilly 25mg pdr inj nsfp	['2555']
UCD_LOCAL_2174	pregabaline ‚îÇ pregabaline sdg 75 mg gelule	['187832']
UCD_LOCAL_2175	carnitine ‚îÇ levocarnil 10000 g sol buv	['42955']
UCD_LOCAL_2176	lamotrigine ‚îÇ lamotrigine arl 50mg cpr disp	['28439']
UCD_LOCAL_2177	repaglinide ‚îÇ repaglinide sdz 1mg cpr	['73044']
UCD_LOCAL_2178	chondroitine ‚îÇ chondrosulf 400mg granules sachet	['2473']
UCD_LOCAL_2179	aciclovir ‚îÇ aciclovir arw 800mg cpr	['281']
UCD_LOCAL_2180	acide ascorbique ‚îÇ acide ascorb 10% ren 5ml nsfp	['1151']
UCD_LOCAL_2181	iode ‚îÇ visipaque 320mg/ml inj fp mem 100ml	['27729']
UCD_LOCAL_2182	isoniazide ‚îÇ rimifon 150mg cpr	['6038']
UCD_LOCAL_2183	vinorelbine ebw 10mg/ml fl5ml	['39541']
UCD_LOCAL_2184	heparinate ‚îÇ neoparyl 250mg/3ml pdr sol oph nsfp	['8163']
UCD_LOCAL_2185	losartan ‚îÇ cozaar 100mg cpr (aip) (at)	['52175']
UCD_LOCAL_2186	prasugrel ‚îÇ efient 10 mg cpr	['613391']
UCD_LOCAL_2187	mianserine ‚îÇ mianserine bga 10mg cpr	['6929']
UCD_LOCAL_2188	famotidine ‚îÇ pepdine 20mg lyophilisat oral nsfp	['4278']
UCD_LOCAL_2189	febuxostat ‚îÇ adenuric 80mg cpr	['73689']
UCD_LOCAL_2190	cefotiam ‚îÇ texodil 200 mg cpr	['2188']
UCD_LOCAL_2191	domperidone ‚îÇ motilium 10mg granules eff nsfp	['3626']
UCD_LOCAL_2192	ibuprofene ‚îÇ spifen 400mg cpr	['5640']
UCD_LOCAL_2193	pantoprazole ‚îÇ pantoprazole sdz 20mg cpr	['40790']
UCD_LOCAL_2194	insuline/insuline ‚îÇ mixtard 30 400ui/10ml susp inj nsfp	['253182']
UCD_LOCAL_2195	somatropine ‚îÇ norditropine penset 4mg/2ml pdr nsfp	['61148']
UCD_LOCAL_2196	metformine ‚îÇ metformine isd 850mg cpr	['6809']
UCD_LOCAL_2197	ondansetron ‚îÇ setofilm 8mg film disp	['26225']
UCD_LOCAL_2198	isotretinoine ‚îÇ roaccutane 0,05% gel	['6064']
UCD_LOCAL_2199	procaine ‚îÇ procaine agt 4% sol inj 5ml nsfp	['8701']
UCD_LOCAL_2200	domperidone ‚îÇ peridys 1mg/ml susp buv nsfp	['3626']
UCD_LOCAL_2201	chlorhexidine ‚îÇ exoseptoplix 0,125% sol fl 15ml nsfp	['2358']
UCD_LOCAL_2202	midazolam ‚îÇ midazolam agt 50 mg inj amp	['6960']
UCD_LOCAL_2203	camphre/citron/eucalyptol ‚îÇ biphedrine huileuse sol nasale nsfp	['3966']
UCD_LOCAL_2204	theophylline ‚îÇ dilatrane lp 50mg gelule	['10438']
UCD_LOCAL_2205	ramipril ‚îÇ ramipril eg 1,25mg gelule nsfp	['35296']
UCD_LOCAL_2206	cyamemazine ‚îÇ tercian 100mg cpr	['21877']
UCD_LOCAL_2207	acetyldigitoxine ‚îÇ acylanide 0,2mg cpr nsfp	['132871']
UCD_LOCAL_2208	procaine ‚îÇ procaine mrm 1% sol inj 2ml nsfp	['8701']
UCD_LOCAL_2209	ephedrine ‚îÇ ephedrine ren 30mg/10ml sol inj ser	['3966']
UCD_LOCAL_2210	diacereine ‚îÇ art 50mg gelule	['22759']
UCD_LOCAL_2211	trinitrine ‚îÇ lenitral 7,5mg gelule nsfp	['4917']
UCD_LOCAL_2212	ibuprofene ‚îÇ ibuprofene crt 200mg cpr pell	['5640']
UCD_LOCAL_2213	carbocisteine ‚îÇ solutricine 5% ad expect sol nsfp	['2023']
UCD_LOCAL_2214	hexetidine ‚îÇ hexetidine bgc 0,1% sol bdb fl 200ml	['5301']
UCD_LOCAL_2215	trinitrine ‚îÇ rectogesic 4mg/g pommade rectale	['4917']
UCD_LOCAL_2216	oxatomide ‚îÇ tinset 30mg cpr nsfp	['54236']
UCD_LOCAL_2217	collagene ‚îÇ colgen compres 5x3 sachet nsfp	['2714']
UCD_LOCAL_2218	metformine ‚îÇ metformine tvc 500mg cpr	['6809']
UCD_LOCAL_2219	flecainide ‚îÇ flecainide tvc 100mg cpr nsfp	['4441']
UCD_LOCAL_2220	fenofibrate ‚îÇ lipanthyl 100mg gelule nsfp	['8703']
UCD_LOCAL_2221	paracetamol ‚îÇ febrectol 125mg cpr nsfp	['161']
UCD_LOCAL_2222	sitagliptine/metformine ‚îÇ janumet 50mg/1000mg cpr	['729717']
UCD_LOCAL_2223	oxygene ‚îÇ oxygene slf 200bar gaz 5l + mano	['7806']
UCD_LOCAL_2224	digoxine ‚îÇ digoxine nativelle 0,05mg/mlinj nsfp	['3407']
UCD_LOCAL_2225	pantoprazole ‚îÇ pantoprazole alt 20mg cpr	['40790']
UCD_LOCAL_2226	cisatracurium ‚îÇ cisatracurium tvc 5 mg/ml inj 30 ml	['319864']
UCD_LOCAL_2227	fentanyl ‚îÇ fentanyl arw 100microg/h disp transd	['4337']
UCD_LOCAL_2228	cyproterone ‚îÇ androcur 50mg cpr	['3014']
UCD_LOCAL_2229	quinapril ‚îÇ quinapril tvc 20mg cpr	['35208']
UCD_LOCAL_2230	methadone ‚îÇ methadone ap-hp 10mg gelule	['6813']
UCD_LOCAL_2231	sulpiride ‚îÇ sulpiride tvc 50mg gelule	['10239']
UCD_LOCAL_2232	venlafaxine ‚îÇ venlafaxine tvc 50mg cpr nsfp	['39786']
UCD_LOCAL_2233	epirubicine ‚îÇ epirubicine teva 10mg/5ml inj nsfp	['3995']
UCD_LOCAL_2234	doxycycline ‚îÇ vibramycine n 100mg cpr	['3640']
UCD_LOCAL_2235	silodosine ‚îÇ urorec 4 mg gelule	['720825']
UCD_LOCAL_2236	terazosine ‚îÇ terazosine bay 5mg cpr nsfp	['37798']
UCD_LOCAL_2237	etidronate ‚îÇ etidronate myl 200mg cpr nsfp	['1356715']
UCD_LOCAL_2238	potassium ‚îÇ potassium chl mrm 20% inj 20ml nsfp	['8591']
UCD_LOCAL_2239	progesterone ‚îÇ progestogel 1% gel	['8727']
UCD_LOCAL_2240	chlorure de sodium ‚îÇ sodium chl proamp 20% sol inj 10ml	['9863']
UCD_LOCAL_2241	valsartan ‚îÇ valsartan arw 80mg cpr nsfp	['69749']
UCD_LOCAL_2242	phloroglucinol ‚îÇ spasfon lyoc 80mg lyophilisat oral	['8196']
UCD_LOCAL_2243	fentanyl ‚îÇ ionsys 0,04mg/dose transderm nsfp	['4337']
UCD_LOCAL_2244	saccharomyces ‚îÇ ultra levure 100mg pdr orale sachet	['236782']
UCD_LOCAL_2245	ofloxacine ‚îÇ ofloxacine agt 200mg/40ml inj nsfp	['7623']
UCD_LOCAL_2246	piroxicam ‚îÇ flexirox 10mg gelule nsfp	['8356']
UCD_LOCAL_2247	bisoprolol ‚îÇ bisoprolol ahl 2,5mg cpr	['19484']
UCD_LOCAL_2248	furosemide ‚îÇ furosemide zyd 40mg cpr	['4603']
UCD_LOCAL_2249	bupivacaine ‚îÇ bupivacaine agt 0,25% inj 20ml nsfp	['1815']
UCD_LOCAL_2250	pravastatine ‚îÇ pravastatine acc 20mg cpr	['42463']
UCD_LOCAL_2251	halothane ‚îÇ halothane belamont liquide inha nsfp	['5095']
UCD_LOCAL_2252	troxerutine ‚îÇ troxerutine mzl 3500mg/7ml buv nsfp	['38893']
UCD_LOCAL_2253	protoxyde d'azote ‚îÇ protoxyde azote ldh gaz 5l	['7486']
UCD_LOCAL_2254	interferon alfa ‚îÇ laroferon 3 mui sol inj nsfp	['5879']
UCD_LOCAL_2255	lamotrigine ‚îÇ lamotrigine arw 200mg cpr disp nsfp	['28439']
UCD_LOCAL_2256	sotalol ‚îÇ sotalol rpg 160mg cpr nsfp	['9947']
UCD_LOCAL_2257	protoxyde d'azote ‚îÇ protoxyde azote apm gaz 50l + tp	['7486']
UCD_LOCAL_2258	desogestrel ‚îÇ optimizette 75 mcg cpr	['22656']
UCD_LOCAL_2259	cefalotine ‚îÇ cefalotine qua 1g pdr inj nsfp	['2236']
UCD_LOCAL_2260	hexamidine ‚îÇ desomedine 0,1% collyre unidose	['26849']
UCD_LOCAL_2261	viramune 200mg cpr	['53654']
UCD_LOCAL_2262	allopurinol ‚îÇ allopurinol rpg 200mg cpr nsfp	['519']
UCD_LOCAL_2263	pentosane ‚îÇ hemoclar 50mg cpr nsfp	['134413']
UCD_LOCAL_2264	cefotaxime ‚îÇ cefotaxime wtr 1g pdr inj nsfp	['2186']
UCD_LOCAL_2265	estradiol ‚îÇ estraderm tts 100 microg/24h nsfp	['4083']
UCD_LOCAL_2266	morphine ‚îÇ morphine chl cpf 10mg/ml 1ml nsfp	['7052']
UCD_LOCAL_2267	gliclazide ‚îÇ gliclazide myl lm 30mg cpr	['4816']
UCD_LOCAL_2268	tamoxifene ‚îÇ tamoxifene rtp 10mg cpr nsfp	['10324']
UCD_LOCAL_2269	iode ‚îÇ ioban 2% champ medic 48x25cm nsfp	['5933']
UCD_LOCAL_2270	gestodene/ethinylestradiol ‚îÇ gestodene ethi myl 75g/30microg cpr	['608868']
UCD_LOCAL_2271	mepolizumab ‚îÇ mepolizumab gsk 100 mg pdr inj	['1720597']
UCD_LOCAL_2272	carbachol ‚îÇ isopto carbachol 1,5% coll 15ml nsfp	['1999']
UCD_LOCAL_2273	heparine ‚îÇ heparine ca dkt 5000ui/0,2ml nsfp	['5224']
UCD_LOCAL_2274	homoharringtonine ‚îÇ ceflatonin 5mg pdr inj	['27100']
UCD_LOCAL_2275	prednisolone ‚îÇ prednisolone ivx 20mg cpr eff nsfp	['8638']
UCD_LOCAL_2276	doxycycline ‚îÇ granudoxy 100mg cpr	['3640']
UCD_LOCAL_2277	zolmitriptan ‚îÇ zolmitriptan zyf 2,5mg cpr	['135775']
UCD_LOCAL_2278	ranitidine ‚îÇ ranitidine sdz 150mg cpr nsfp	['9143']
UCD_LOCAL_2279	telmisartan/amlodipine ‚îÇ twynsta 80mg/10mg cpr	['901212']
UCD_LOCAL_2280	heptaminol ‚îÇ heptaminol rca 187,8mg cpr	['5254']
UCD_LOCAL_2281	kanamycine ‚îÇ kamycine 1g/4ml sol inj nsfp	['6099']
UCD_LOCAL_2282	frovatriptan ‚îÇ isimig 2,5mg cpr	['228783']
UCD_LOCAL_2283	chlorhexidine ‚îÇ chlorhexidine al gif 0,5% col nsfp	['2358']
UCD_LOCAL_2284	levothyroxine ‚îÇ levothyrox 50microg cpr	['40144']
UCD_LOCAL_2285	amcinonide ‚îÇ penticort 0,1% pommade nsfp	['17652']
UCD_LOCAL_2286	ibuprofene ‚îÇ ibuprofene tvc 400mg cpr pell	['5640']
UCD_LOCAL_2287	lidocaine ‚îÇ xylocaine 2% gel uretral 10g ser	['6387']
UCD_LOCAL_2288	naltrexone ‚îÇ revia 50mg cpr	['7243']
UCD_LOCAL_2289	mianserine ‚îÇ mianserine rpg 10mg cpr	['6929']
UCD_LOCAL_2290	tramadol ‚îÇ predalgic 50mg cpr eff nsfp	['10689']
UCD_LOCAL_2291	metformine ‚îÇ metformine qua 500mg cpr nsfp	['6809']
UCD_LOCAL_2292	fenofibrate ‚îÇ fenofibrate myl 100mg gelule	['8703']
UCD_LOCAL_2293	fampridine ‚îÇ fampyra 10mg lp cpr	['897018']
UCD_LOCAL_2294	candesartan ‚îÇ candesartan tvc 16mg cpr	['214354']
UCD_LOCAL_2295	tadalafil ‚îÇ tadalafil myl 5 mg cpr	['358263']
UCD_LOCAL_2296	flumazenil ‚îÇ flumazenil tvc 1 mg sol inj	['4457']
UCD_LOCAL_2297	loprazolam ‚îÇ havlane 1mg cpr	['38555']
UCD_LOCAL_2298	benazepril ‚îÇ benazepril eg 10mg cpr	['18867']
UCD_LOCAL_2299	pregabaline ‚îÇ pregabaline sdg 300 mg gelule	['187832']
UCD_LOCAL_2300	olanzapine ‚îÇ zyprexa velotab 20mg cpr	['61381']
UCD_LOCAL_2301	pitolisant ‚îÇ wakix 20mg cpr	['2197878']
UCD_LOCAL_2302	acetylcysteine ‚îÇ acetylcysteine bay 200mg gle nsfp	['197']
UCD_LOCAL_2303	acetylcysteine ‚îÇ exomuc 200mg granules sachet	['197']
UCD_LOCAL_2304	tafamidis ‚îÇ fx 1006 a 20mg caps nsfp	['1545063']
UCD_LOCAL_2305	repaglinide ‚îÇ repaglinide bga 1mg cpr	['73044']
UCD_LOCAL_2306	capecitabine ‚îÇ capecitabine tvc 150 mg cpr	['194000']
UCD_LOCAL_2307	siltuximab ‚îÇ sylvant 100mg pdr sol inj	['1535218']
UCD_LOCAL_2308	fentanyl ‚îÇ fentanyl eg 25microg/h disp transd	['4337']
UCD_LOCAL_2309	ramipril ‚îÇ ramipril krka 5mg cpr	['35296']
UCD_LOCAL_2310	metronidazole ‚îÇ rosaced 0,75% gel nsfp	['6922']
UCD_LOCAL_2311	palbociclib pfz 125mg gelu	['1601374']
UCD_LOCAL_2312	ropivacaine ‚îÇ ropivacaine act 10mg/ml inj10ml nsfp	['35780']
UCD_LOCAL_2313	enalapril ‚îÇ enalapril zen 5mg cpr	['3827']
UCD_LOCAL_2314	bisoprolol ‚îÇ cardensiel 1,25mg cpr	['19484']
UCD_LOCAL_2315	imatinib ‚îÇ imatinib eg 100 mg cpr	['282388']
UCD_LOCAL_2316	carmustine ‚îÇ bicnu 100mg pdr et sol inj	['2105']
UCD_LOCAL_2317	ramipril ‚îÇ ramipril bcr 10mg cpr	['35296']
UCD_LOCAL_2318	cetirizine ‚îÇ humex allergie cetirizine 10mg cpr	['20610']
UCD_LOCAL_2319	olanzapine ‚îÇ zyprexa 10mg cpr	['61381']
UCD_LOCAL_2320	epirubicine ‚îÇ epirubicine sdz 20mg/10ml inj nsfp	['3995']
UCD_LOCAL_2321	troxerutine ‚îÇ troxerutine bga 3500mg pdr oral nsfp	['38893']
UCD_LOCAL_2322	cisplatine ‚îÇ cisplatine dkt 25mg pdr inj nsfp	['2555']
UCD_LOCAL_2323	simvastatine ‚îÇ simvastatine gerda 20 mg cpr	['36567']
UCD_LOCAL_2324	gabapentine ‚îÇ gabapentine eg 100mg gelule nsfp	['25480']
UCD_LOCAL_2325	hexamidine ‚îÇ hexamidine urgo 0,1% sol 250ml nsfp	['26849']
UCD_LOCAL_2326	sildenafil ‚îÇ sildenafil zen 50mg cpr	['136411']
UCD_LOCAL_2327	lactitol ‚îÇ importal enf 5g pdr orale sachet	['28395']
UCD_LOCAL_2328	metoprolol ‚îÇ lopressor 100mg cpr	['6918']
UCD_LOCAL_2329	tramadol ‚îÇ zumalgic 50mg cpr eff	['10689']
UCD_LOCAL_2330	midazolam ‚îÇ midazolam arw 5mg/ml inj 1ml nsfp	['6960']
UCD_LOCAL_2331	beclometasone ‚îÇ bemedrex easyhaler 200 microg inh	['1347']
UCD_LOCAL_2332	cefuroxime ‚îÇ cefuroxime qua 500mg cpr nsfp	['2194']
UCD_LOCAL_2333	furosemide ‚îÇ furosemide irx 20mg cpr nsfp	['4603']
UCD_LOCAL_2334	vancomycine ‚îÇ vancomycine qua 1g pdr inj nc	['11124']
UCD_LOCAL_2335	ivabradine ‚îÇ procoralan 7,5 mg cpr	['1649480']
UCD_LOCAL_2336	gabapentine ‚îÇ gabapentine zen 300mg gelule	['25480']
UCD_LOCAL_2337	riluzole ‚îÇ riluzole bga 50mg cpr	['35623']
UCD_LOCAL_2338	amoxicilline ‚îÇ amoxicilline rpg 125mg pdr oral nsfp	['723']
UCD_LOCAL_2339	cefalexine ‚îÇ cefacet 1g cpr nsfp	['2231']
UCD_LOCAL_2340	dalteparine ‚îÇ fragmine 18 000ui axa/0,72ml sol inj	['67109']
UCD_LOCAL_2341	ibuprofene ‚îÇ ibupradoll 200mg cpr pell	['5640']
UCD_LOCAL_2342	meropeneme ‚îÇ kiravem 1g inj fl	['29561']
UCD_LOCAL_2343	pregabaline ‚îÇ pregabaline arl 75 mg gelule	['187832']
UCD_LOCAL_2344	cefuroxime ‚îÇ cefuroxime fvl 750mg pdr inj	['2194']
UCD_LOCAL_2345	peroxyde benzoyle ‚îÇ cutacnyl 10% gel	['1418']
UCD_LOCAL_2346	ceftriaxone ‚îÇ ceftriaxone myl 1g/10ml pdr inj	['2193']
UCD_LOCAL_2347	phenobarbital ‚îÇ aparoxal 100mg cpr nsfp	['8134']
UCD_LOCAL_2348	dihydroergotoxine ‚îÇ optamine 1mg/ml sol buv nsfp	['4024']
UCD_LOCAL_2349	omeprazole ‚îÇ mopralpro 20mg cpr	['7646']
UCD_LOCAL_2350	simvastatine ‚îÇ simvastatine bcr 10mg cpr nsfp	['36567']
UCD_LOCAL_2351	tioconazole ‚îÇ trosyd 1% pdr nsfp	['38298']
UCD_LOCAL_2352	bromazepam ‚îÇ bromazepam bga 6mg cpr	['1749']
UCD_LOCAL_2353	imatinib ‚îÇ imatinib acc 400 mg cpr	['282388']
UCD_LOCAL_2354	amoxicilline ‚îÇ clamoxyl 1g cpr disp	['723']
UCD_LOCAL_2355	mianserine ‚îÇ mianserine irx 30mg cpr nsfp	['6929']
UCD_LOCAL_2356	metformine ‚îÇ metformine zyf 850mg cpr	['6809']
UCD_LOCAL_2357	sorbitol ‚îÇ sorbitol rca 5g pdr orale	['9945']
UCD_LOCAL_2358	silodosine ‚îÇ urorec 8 mg gelule	['720825']
UCD_LOCAL_2359	acide acetylsalicylique ‚îÇ aspirisucre 400mg cpr nsfp	['1191']
UCD_LOCAL_2360	fluor ‚îÇ sanogyl blanc dentifrice 105g nsfp	['9873']
UCD_LOCAL_2361	levetiracetam ‚îÇ levetiracetam ztl 500mg cpr	['114477']
UCD_LOCAL_2362	alprostadil ‚îÇ muse 0,250mg baton uretral	['598']
UCD_LOCAL_2363	magnesium ‚îÇ magnesie pell anis pdr eff	['6581']
UCD_LOCAL_2364	nicorandil ‚îÇ nicorandil myp 20mg cpr	['31748']
UCD_LOCAL_2365	pseudoephedrine ‚îÇ sudafed 60mg/10ml sirop nsfp	['8896']
UCD_LOCAL_2366	domperidone ‚îÇ domperidone myl 20mg cpr nsfp	['3626']
UCD_LOCAL_2367	citalopram ‚îÇ citalopram tvs 20mg cpr	['2556']
UCD_LOCAL_2368	escitalopram ‚îÇ escitalopram abt 5mg cpr nsfp	['321988']
UCD_LOCAL_2369	povidone ‚îÇ poliodine sol dermique 45ml nsfp	['8611']
UCD_LOCAL_2370	fluvastatine ‚îÇ lescol lp 80mg cpr	['41127']
UCD_LOCAL_2371	nifedipine ‚îÇ nifedipine gnr lp 20mg cpr nsfp	['7417']
UCD_LOCAL_2372	doxycycline ‚îÇ doxycycline arw 100mg cpr	['3640']
UCD_LOCAL_2373	flecainide ‚îÇ flecainide myl 100mg cpr	['4441']
UCD_LOCAL_2374	bosentan arw 62,5mg cpr	['75207']
UCD_LOCAL_2375	carbonate ‚îÇ mag 2 100mg cpr	['29155']
UCD_LOCAL_2376	fluor ‚îÇ zymafluor 0,50mg cpr	['9873']
UCD_LOCAL_2377	lactitol ‚îÇ importal 66,67% buv fp 200ml nsfp	['28395']
UCD_LOCAL_2378	sufentanil ‚îÇ sufenta 250 microg inj amp	['56795']
UCD_LOCAL_2379	folinate calcique ‚îÇ folinate ca agt 50mg pdr inj nsfp	['225852']
UCD_LOCAL_2380	zidovudine ‚îÇ retrovir 300mg cpr nsfp	['11413']
UCD_LOCAL_2381	heparine ‚îÇ heparine ca leo 12500ui/0,5ml nsfp	['5224']
UCD_LOCAL_2382	repaglinide ‚îÇ novonorm 2 mg cpr	['73044']
UCD_LOCAL_2383	paracetamol ‚îÇ dafalgan 300mg grand enf suppo nsfp	['161']
UCD_LOCAL_2384	tramadol ‚îÇ tramadol ztv lp 200mg cpr	['10689']
UCD_LOCAL_2385	cefpodoxime ‚îÇ cefpodoxime rtp 40mg/5ml 100ml nsfp	['20489']
UCD_LOCAL_2386	amisulpride ‚îÇ solian 400mg cpr	['46303']
UCD_LOCAL_2387	diltiazem ‚îÇ diltiazem tvc lp 90mg gelule	['3443']
UCD_LOCAL_2388	gestodene/ethinylestradiol ‚îÇ optinesse 75microg/20microg cpr	['608868']
UCD_LOCAL_2389	memantine/memantine ‚îÇ memantine eg 10mg cpr	['6719']
UCD_LOCAL_2390	itraconazole ‚îÇ sporanox 100mg gelule	['28031']
UCD_LOCAL_2391	quetiapine ‚îÇ quetiapine bga lp 400mg cpr	['51272']
UCD_LOCAL_2392	acide valproique ‚îÇ micropakine lp 0,33g/g 45g gd nsfp	['11118']
UCD_LOCAL_2393	oxygene ‚îÇ oxygene liq apm gaz 180l cryo mob	['7806']
UCD_LOCAL_2394	rivastigmine ‚îÇ rivastigmine arw 4,5mg gelule	['183379']
UCD_LOCAL_2395	cefpodoxime ‚îÇ cefpodoxime arw enf/nr40mg/5ml 100ml	['20489']
UCD_LOCAL_2396	ceftazidime ‚îÇ ceftazidime p.m 1g pdr inj	['2191']
UCD_LOCAL_2397	buflomedil ‚îÇ buflomedil tvc 150mg cpr nsfp	['19836']
UCD_LOCAL_2398	allopurinol ‚îÇ allopurinol bay 100mg capsule nsfp	['519']
UCD_LOCAL_2399	atropine ‚îÇ atropine fdr 0,5mg/1ml inj nsfp	['1223']
UCD_LOCAL_2400	simvastatine ‚îÇ simvastatine evo 40mg cpr	['36567']
UCD_LOCAL_2401	ramipril ‚îÇ triatec 5mg gelule nsfp	['35296']
UCD_LOCAL_2402	furosemide ‚îÇ lasilix special 500mg cpr	['4603']
UCD_LOCAL_2403	vincristine ‚îÇ oncovin 1 mg sol inj	['11202']
UCD_LOCAL_2404	captopril ‚îÇ captopril msd 25mg cpr nsfp	['1998']
UCD_LOCAL_2405	linezolide acc 600mg cpr	['190376']
UCD_LOCAL_2406	potassium ‚îÇ potassium chl cpf 10% inj 20ml nsfp	['8591']
UCD_LOCAL_2407	methotrexate ‚îÇ imeth 12,5 mg/0,5 ml sol inj	['6851']
UCD_LOCAL_2408	etoricoxib ‚îÇ etoricoxib arw 30 mg cpr	['307296']
UCD_LOCAL_2409	ofloxacine ‚îÇ ofloxacine pfz 200mg/40ml inj nsfp	['7623']
UCD_LOCAL_2410	ethambutol ‚îÇ dexambutol 250mg cpr nsfp	['4110']
UCD_LOCAL_2411	chlorhexidine ‚îÇ euraxsepti 0,05 % sol uni 10ml nsfp	['2358']
UCD_LOCAL_2412	somatropine ‚îÇ norditropine simplexx 5 mg inj	['61148']
UCD_LOCAL_2413	paracetamol ‚îÇ paracetamol rpg 500mg gelule nsfp	['161']
UCD_LOCAL_2414	sertraline ‚îÇ sertraline zyf 50mg gelule	['36437']
UCD_LOCAL_2415	loperamide ‚îÇ imodium 0,2mg/ml enf sol buv	['6468']
UCD_LOCAL_2416	pravastatine ‚îÇ pravastatine alt 40mg cpr	['42463']
UCD_LOCAL_2417	theophylline ‚îÇ xanthium lp 200mg gelule	['10438']
UCD_LOCAL_2418	furosemide ‚îÇ lasilix special 250 mg sol inj	['4603']
UCD_LOCAL_2419	iode ‚îÇ visipaque 270mg/ml sol inj fp nsfp	['27729']
UCD_LOCAL_2420	paracetamol ‚îÇ dafalgan 80mg nr pdr orale eff	['161']
UCD_LOCAL_2421	charbon ‚îÇ carbactive 120mg gelule	['272']
UCD_LOCAL_2422	miconazole ‚îÇ miconazole gnr 2% gel nsfp	['6932']
UCD_LOCAL_2423	losartan ‚îÇ cozaar 50mg cpr (aip) (mwi pl)	['52175']
UCD_LOCAL_2424	tetracycline ‚îÇ tetramig 250mg cpr nsfp	['10395']
UCD_LOCAL_2425	papaverine ‚îÇ papaverine srb 40 mg sol inj	['7895']
UCD_LOCAL_2426	dopamine ‚îÇ dopamine nativelle 50mg/5ml inj nsfp	['3628']
UCD_LOCAL_2427	doxorubicine ‚îÇ doxorubicine tvc 200 mg inj	['3639']
UCD_LOCAL_2428	rotigotine ‚îÇ neupro 8 mg/24h disp transderm	['616739']
UCD_LOCAL_2429	diltiazem ‚îÇ diltiazem arw lp 200mg gelule	['3443']
UCD_LOCAL_2430	enoxaparine ‚îÇ lovenox 8000ui axa/0,8ml inj nsfp	['67108']
UCD_LOCAL_2431	nifedipine/atenolol ‚îÇ tenordate gelule	['392475']
UCD_LOCAL_2432	indometacine ‚îÇ indocid 50mg suppo nsfp	['5781']
UCD_LOCAL_2433	ciprofloxacine ‚îÇ ciprofloxacine irx 500mg cpr nsfp	['2551']
UCD_LOCAL_2434	fentanyl ‚îÇ fentanyl arw 50microg/h disp transd	['4337']
UCD_LOCAL_2435	aurothiomalate ‚îÇ myocrisin 10 mg inj amp	['4981']
UCD_LOCAL_2436	paracetamol ‚îÇ paracetamol kbi 1000 mg inj	['161']
UCD_LOCAL_2437	repaglinide ‚îÇ repaglinide arg 0,5mg cpr	['73044']
UCD_LOCAL_2438	uromitexan 400mg cpr	['44']
UCD_LOCAL_2439	tacrolimus ‚îÇ envarsus lp 1mg cpr	['42316']
UCD_LOCAL_2440	sevelamer ‚îÇ sevelamer carb. eg 800mg cpr nsfp	['214824']
UCD_LOCAL_2441	valsartan ‚îÇ nisis 80mg gelule nsfp	['69749']
UCD_LOCAL_2442	epirubicine wtr 2mg/ml fl50ml	['3995']
UCD_LOCAL_2443	tixocortol/chlorhexidine ‚îÇ dontopivalone pdr sachet nsfp	['2358']
UCD_LOCAL_2444	letrozole ‚îÇ letrozole blf 2,5mg cpr	['72965']
UCD_LOCAL_2445	retrovir 300mg cpr	['11413']
UCD_LOCAL_2446	dacarbazine ‚îÇ dacarbazine mdc 100mg pdr sol inj	['3098']
UCD_LOCAL_2447	piroxicam ‚îÇ piroxicam gga 10mg cpr nsfp	['8356']
UCD_LOCAL_2448	didanosine ‚îÇ videx 150mg cpr	['3364']
UCD_LOCAL_2449	mitoxantrone ‚îÇ mitoxantrone myl 10 mg sol inj	['7005']
UCD_LOCAL_2450	gliclazide ‚îÇ gliclazide irx 80mg cpr nsfp	['4816']
UCD_LOCAL_2451	trimipramine ‚îÇ surmontil 25mg cpr	['10834']
UCD_LOCAL_2452	sildenafil ‚îÇ sildenafil act 50mg cpr	['136411']
UCD_LOCAL_2453	procaine ‚îÇ procaine lav 1% sol inj 10ml nsfp	['8701']
UCD_LOCAL_2454	avanafil ‚îÇ spedra 200 mg cpr	['1291301']
UCD_LOCAL_2455	aciclovir ‚îÇ aciclovir arw 250mg pdr inj nsfp	['281']
UCD_LOCAL_2456	trimetazidine ‚îÇ trimetazidine ivx 20mg/ml buv nsfp	['10826']
UCD_LOCAL_2457	nalbuphine ‚îÇ nubain 20mg/2ml sol inj nsfp	['7238']
UCD_LOCAL_2458	piroxicam ‚îÇ piroxicam tvc 20 mg sol inj im	['8356']
UCD_LOCAL_2459	furosemide ‚îÇ lasilix 10 mg/ml sol buv	['4603']
UCD_LOCAL_2460	minocycline ‚îÇ mynocine 50mg gelule nsfp	['6980']
UCD_LOCAL_2461	fosinopril ‚îÇ fozitec 20mg cpr	['50166']
UCD_LOCAL_2462	perindopril ‚îÇ perindopril arw 8mg cpr	['54552']
UCD_LOCAL_2463	exemestane ‚îÇ exemestane bga 25mg cpr	['258494']
UCD_LOCAL_2464	bisoprolol ‚îÇ bisoprolol bgr 10mg cpr	['19484']
UCD_LOCAL_2465	citalopram ‚îÇ citalopram tvc 20mg cpr	['2556']
UCD_LOCAL_2466	olanzapine ‚îÇ olanzapine bga 10mg cpr disp	['61381']
UCD_LOCAL_2467	ganciclovir ‚îÇ vitrasert 4,5mg cpr implant oph nsfp	['4678']
UCD_LOCAL_2468	cisatracurium ‚îÇ cisatracurium acc 2 mg/ml inj 10 ml	['319864']
UCD_LOCAL_2469	theophylline ‚îÇ xanthium lp 300mg gelule	['10438']
UCD_LOCAL_2470	venlafaxine ‚îÇ venlafaxine rtp 50mg cpr nsfp	['39786']
UCD_LOCAL_2471	maprotiline ‚îÇ ludiomil 75mg cpr	['6646']
UCD_LOCAL_2472	allopurinol ‚îÇ allopurinol bga 100mg cpr	['519']
UCD_LOCAL_2473	sucralfate ‚îÇ sucralfate gnr 1g granules nsfp	['10156']
UCD_LOCAL_2474	fluvastatine ‚îÇ fluvastatine tvc 40mg gelule	['41127']
UCD_LOCAL_2475	paracetamol ‚îÇ paracetamol rmo 1g cpr	['161']
UCD_LOCAL_2476	methotrexate ‚îÇ methotrexate rmt 2mg/ml sol buv fl	['6851']
UCD_LOCAL_2477	terfenadine ‚îÇ teldane 120mg cpr nsfp	['42330']
UCD_LOCAL_2478	buflomedil ‚îÇ buflomedil sdz 300mg cpr nsfp	['19836']
UCD_LOCAL_2479	levonorgestrel ‚îÇ norlevo 1,5mg cpr	['6373']
UCD_LOCAL_2480	bosentan eg 125mg cpr	['75207']
UCD_LOCAL_2481	calcium fluorure/fluor ‚îÇ fluopate pate dentifrice nsfp	['9873']
UCD_LOCAL_2482	zidovudine ‚îÇ retrovir 200mg/10ml sol inj nsfp	['11413']
UCD_LOCAL_2483	aciclovir ‚îÇ aciclovir bga 800mg cpr	['281']
UCD_LOCAL_2484	latamoxef ‚îÇ moxalactam 1g pdr inj nsfp	['7069']
UCD_LOCAL_2485	tacrolimus ‚îÇ advagraf lp 5mg gelule	['42316']
UCD_LOCAL_2486	clarithromycine ‚îÇ clarithromycine arw 250mg cpr	['21212']
UCD_LOCAL_2487	turoctocog alfa ‚îÇ novoeight 250ui inj fl ‚îÇ novo nordisk [7-digit codes]	['4257']
UCD_LOCAL_2488	manidipine ‚îÇ iperten 20mg cpr	['29275']
UCD_LOCAL_2489	acide niflumique ‚îÇ nifluril 250mg gelule	['7418']
UCD_LOCAL_2490	iode ‚îÇ sodium iodure i131 cis sol buv	['91535']
UCD_LOCAL_2491	chlorhexidine ‚îÇ chlorhexidine ivx 0,15% bdb nsfp	['2358']
UCD_LOCAL_2492	olanzapine ‚îÇ olanzapine blf 5mg cpr disp	['61381']
UCD_LOCAL_2493	nifedipine ‚îÇ nifelate lp 20mg cpr nsfp	['7417']
UCD_LOCAL_2494	beclometasone ‚îÇ ecobec 250microg sol inhal s/p	['1347']
UCD_LOCAL_2495	orfadin 20mg gelu	['61805']
UCD_LOCAL_2496	sildenafil ‚îÇ sildenafil bga 100mg cpr	['136411']
UCD_LOCAL_2497	elvitegravir/cobicistat/emtricitabine ‚îÇ genvoya 150/150/200/10mg cpr	['1721612']
UCD_LOCAL_2498	ethinylestradiol/gestodene/gestodene ‚îÇ phaeva cpr nsfp	['608868']
UCD_LOCAL_2499	paracetamol ‚îÇ dafalgan 300mg suppo	['161']
UCD_LOCAL_2500	repaglinide ‚îÇ repaglinide tvc 1 mg cpr	['73044']
UCD_LOCAL_2501	econazole ‚îÇ dermazol 1% creme	['3743']
UCD_LOCAL_2502	phenobarbital/cafeine ‚îÇ alepsal 15mg suppo nsfp	['8134']
UCD_LOCAL_2503	perindopril ‚îÇ perindopril evo 2mg cpr	['54552']
UCD_LOCAL_2504	iode ‚îÇ optiray 350 sol inj fv 50ml	['27792']
UCD_LOCAL_2505	risperidone ‚îÇ risperidone bga 2mg cpr	['35636']
UCD_LOCAL_2506	timolol ‚îÇ digaol 0,25% collyre fl 3ml nsfp	['10600']
UCD_LOCAL_2507	amlodipine ‚îÇ amlodipine alm 5mg gelule	['17767']
UCD_LOCAL_2508	acide valproique ‚îÇ valproate na gga 500mg cpr nsfp	['11118']
UCD_LOCAL_2509	iode ‚îÇ optiray 350 sol inj fv 20ml nsfp	['27792']
UCD_LOCAL_2510	entecavir ‚îÇ entecavir bga 1 mg cpr	['306266']
UCD_LOCAL_2511	levetiracetam ‚îÇ levetiracetam hpi 500 mg sol inj	['114477']
UCD_LOCAL_2512	tocopherol ‚îÇ tocopa 500mg gelule	['11256']
UCD_LOCAL_2513	moxonidine ‚îÇ physiotens 0,2mg cpr	['30257']
UCD_LOCAL_2514	doxycycline ‚îÇ doxy 100mg cpr	['3640']
UCD_LOCAL_2515	pravastatine ‚îÇ pravastatine tvc 40mg cpr	['42463']
UCD_LOCAL_2516	ambroxol ‚îÇ surbronc 30mg/4ml sol inj nsfp	['625']
UCD_LOCAL_2517	erythromycine ‚îÇ ery 125mg nr granules sachet	['4053']
UCD_LOCAL_2518	insuline ‚îÇ actrapid penfill 300ui inj cart	['253182']
UCD_LOCAL_2519	tetracycline ‚îÇ tetracycline diamant 250mg cpr	['10395']
UCD_LOCAL_2520	anastrozole ‚îÇ arimidex 1mg cpr (aip) (pol)	['84857']
UCD_LOCAL_2521	fluoxetine ‚îÇ prozac 20 mg cpr	['4493']
UCD_LOCAL_2522	mitoxantrone ‚îÇ novantrone 10 mg sol inj	['7005']
UCD_LOCAL_2523	oxaliplatine ‚îÇ oxaliplatine wtr 50mg/10ml inj nc	['32592']
UCD_LOCAL_2524	fluorouracile dkt 1g fl20ml	['4492']
UCD_LOCAL_2525	escitalopram ‚îÇ escitalopram ztl 20mg cpr	['321988']
UCD_LOCAL_2526	phenobarbital ‚îÇ kaneuron 5,4% sol buv fl 30ml	['8134']
UCD_LOCAL_2527	quetiapine ‚îÇ quetiapine arw lp 300mg cpr	['51272']
UCD_LOCAL_2528	iode ‚îÇ ivepaque 300mg i/ml inj fv 50ml nsfp	['27779']
UCD_LOCAL_2529	ganirelix ‚îÇ fyremadel 0,25 mg sol inj	['35825']
UCD_LOCAL_2530	valsartan ‚îÇ valsartan crt 160mg cpr	['69749']
UCD_LOCAL_2531	sulfacetamide ‚îÇ vitaseptine 10% collyre fl 10ml nsfp	['10169']
UCD_LOCAL_2532	interferon alfa ‚îÇ roferon a 18mui/1ml sol inj fl nsfp	['5879']
UCD_LOCAL_2533	fluvastatine ‚îÇ fluvastatine bga 40mg gelule	['41127']
UCD_LOCAL_2534	diclofenac ‚îÇ diclofenac myp 1% gel	['3355']
UCD_LOCAL_2535	aciclovir ‚îÇ aciclovir sdc 5% creme tube 2g	['281']
UCD_LOCAL_2536	theophylline ‚îÇ armophylline lp 100mg gelule nsfp	['10438']
UCD_LOCAL_2537	defibrotide ‚îÇ defitelio 80 mg/ml inj fl 2,5ml	['1311089']
UCD_LOCAL_2538	ospolot 50mg cpr	['10240']
UCD_LOCAL_2539	ketoprofene ‚îÇ actron effix 25mg cpr nsfp	['6142']
UCD_LOCAL_2540	calcipotriol ‚îÇ daivonex 50 microg/g creme 120g	['29365']
UCD_LOCAL_2541	imatinib ‚îÇ imatinib zen 400 mg cpr	['282388']
UCD_LOCAL_2542	aztreonam ‚îÇ azactam 1g/3ml pdr+sol inj im nsfp	['1272']
UCD_LOCAL_2543	enalapril ‚îÇ enalapril tvs 20mg cpr	['3827']
UCD_LOCAL_2544	iode ‚îÇ sodium iod 131l mlk 185mbq inj	['91535']
UCD_LOCAL_2545	furosemide ‚îÇ furosemide ztv 40mg cpr	['4603']
UCD_LOCAL_2546	chlorure de sodium ‚îÇ sodium chl lav 0,9% sol inj 100/125	['9863']
UCD_LOCAL_2547	eprozinol ‚îÇ eupneron 0,3% sirop nsfp	['24274']
UCD_LOCAL_2548	trinitrine ‚îÇ natispray 0,30mg sol buccale	['4917']
UCD_LOCAL_2549	trandolapril ‚îÇ odrik 2mg gelule	['38454']
UCD_LOCAL_2550	lithium ‚îÇ oligobion li 0,5mg/ml sol buv nsfp	['6448']
UCD_LOCAL_2551	lidocaine ‚îÇ lidrian 1% sol inj amp 5ml nsfp	['6387']
UCD_LOCAL_2552	prednisolone ‚îÇ prednisolone rtp 20mg cpr orodisp	['8638']
UCD_LOCAL_2553	ciclopirox ‚îÇ mycoster 10 mg/g shampooing	['21090']
UCD_LOCAL_2554	iode ‚îÇ omnipaque 300mg sol inj fp 100ml nem	['5956']
UCD_LOCAL_2555	cefotiam ‚îÇ taketiam 200mg cpr	['2188']
UCD_LOCAL_2556	venlafaxine ‚îÇ venlafaxine eg lp 37,5mg gelule nsfp	['39786']
UCD_LOCAL_2557	iode ‚îÇ xenetix 350 sol inj poc 100ml inj	['87639']
UCD_LOCAL_2558	tramadol ‚îÇ zamudol lp 100mg gelule	['10689']
UCD_LOCAL_2559	budesonide ‚îÇ pulmicort turbuhaler 400 microg pdr	['19831']
UCD_LOCAL_2560	darbepoetine alfa ‚îÇ aranesp 60 microg/0,3ml inj ser	['283838']
UCD_LOCAL_2561	etoricoxib ‚îÇ etoricoxib zyf 30 mg cpr	['307296']
UCD_LOCAL_2562	topiramate ‚îÇ topiramate arw 50mg gelule nsfp	['38404']
UCD_LOCAL_2563	morphine ‚îÇ morphine chl ren1mg/ml inj 1ml nsfp	['7052']
UCD_LOCAL_2564	diosmine ‚îÇ preparation h veinotonic 300mg nsfp	['3489']
UCD_LOCAL_2565	magnesium/saccharomyces ‚îÇ spasmag sol buv amp	['6585']
UCD_LOCAL_2566	ticlopidine ‚îÇ ticlid 250mg cpr	['10594']
UCD_LOCAL_2567	lamotrigine ‚îÇ lamictal 25mg cpr nsfp	['28439']
UCD_LOCAL_2568	olanzapine ‚îÇ olanzapine pfz 5mg cpr nsfp	['61381']
UCD_LOCAL_2569	benzbromarone ‚îÇ urinorm 100mg cpr nsfp	['1385']
UCD_LOCAL_2570	pegademase bovine ‚îÇ adagen 375ui/1,5ml sol inj	['59768']
UCD_LOCAL_2571	fluoxetine ‚îÇ fluoxetine rbx 20mg cpr nsfp	['4493']
UCD_LOCAL_2572	trinitrine ‚îÇ nitriderm tts 10mg/24h disp transder	['4917']
UCD_LOCAL_2573	diclofenac ‚îÇ diclofenac eg 1% gel	['3355']
UCD_LOCAL_2574	glimepiride ‚îÇ glimepiride alt 4mg cpr nsfp	['25789']
UCD_LOCAL_2575	chlorure de sodium ‚îÇ sodium chl lav 0,9% sol inj fp 250ml	['9863']
UCD_LOCAL_2576	quetiapine ‚îÇ xeroquel lp 300mg cpr (aip mediw)	['51272']
UCD_LOCAL_2577	tamoxifene ‚îÇ tamoxifene bay 20mg cpr nsfp	['10324']
UCD_LOCAL_2578	orlistat ‚îÇ xenical 120mg gelule (adp)(fr)	['37925']
UCD_LOCAL_2579	lactulose ‚îÇ lactulose biogal 10g sol fl nsfp	['6218']
UCD_LOCAL_2580	chlorhexidine ‚îÇ hibiscrub 4% sol fl 125ml	['2358']
UCD_LOCAL_2581	paclitaxel ‚îÇ paclitaxel tvc 100 mg inj	['56946']
UCD_LOCAL_2582	iode ‚îÇ ultravist 18.5 g sol inj	['27781']
UCD_LOCAL_2583	atorvastatine ‚îÇ atorvastatine egl 20 mg cpr	['83367']
UCD_LOCAL_2584	chlorure de sodium ‚îÇ sodium chl bax 0,9% inj po cfx 2l ve	['9863']
UCD_LOCAL_2585	brentuximab ‚îÇ brentuximab ved 50mg pdr perf nsfp	['1147320']
UCD_LOCAL_2586	fenticonazole ‚îÇ terlomexin 200 mg capsule vaginale	['24876']
UCD_LOCAL_2587	theophylline ‚îÇ theophylline bruneau 350mg supp nsfp	['10438']
UCD_LOCAL_2588	repaglinide ‚îÇ repaglinide zen 2 mg cpr	['73044']
UCD_LOCAL_2589	sorbitol ‚îÇ sorbitol delalande 5g pdr orale	['9945']
UCD_LOCAL_2590	povidone ‚îÇ betadine tulle 10% pansement 5 comp	['8611']
UCD_LOCAL_2591	pholcodine ‚îÇ codotussyl ad toux seche 150ml nsfp	['33431']
UCD_LOCAL_2592	levofloxacine ‚îÇ levofloxacine kbi 500 mg inj	['82122']
UCD_LOCAL_2593	noscapine/promethazine ‚îÇ tussisedal sirop	['7533']
UCD_LOCAL_2594	naftidrofuryl ‚îÇ diactane 200mg gelule nsfp	['7236']
UCD_LOCAL_2595	polythiazide ‚îÇ renese 1mg cpr nsfp	['8565']
UCD_LOCAL_2596	amorolfine ‚îÇ amorolfine pfa 5% vernis med iii	['17804']
UCD_LOCAL_2597	oxygene ‚îÇ oxygene als 200bar gaz 3l avec mano	['7806']
UCD_LOCAL_2598	amitriptyline ‚îÇ laroxyl 40 mg/ml buv fl 20ml	['704']
UCD_LOCAL_2599	piroxicam ‚îÇ feldene 20mg suppo	['8356']
UCD_LOCAL_2600	ramipril ‚îÇ ramipril tvc 1,25mg cpr nsfp	['35296']
UCD_LOCAL_2601	irbesartan ‚îÇ irbesartan eg 150mg cpr pell	['83818']
UCD_LOCAL_2602	pentosane ‚îÇ elmiron 100mg gelule	['134413']
UCD_LOCAL_2603	quetiapine ‚îÇ quetiapine arw lp 50 mg cpr	['51272']
UCD_LOCAL_2604	fragment f(ab')2 tetanique ‚îÇ ig tetanique pasteur 1500ui sol inj	['1727875']
UCD_LOCAL_2605	amikacine ‚îÇ amiklin 1g/5ml pdr et sol inj nsfp	['641']
UCD_LOCAL_2606	cefadroxil ‚îÇ cefadroxil myl 500mg gelule	['2177']
UCD_LOCAL_2607	amoxicilline ‚îÇ amodex 250mg/5ml pdr orale fl	['723']
UCD_LOCAL_2608	dihydralazine ‚îÇ nepressol 25mg/2ml pdr et sol nsfp	['3409']
UCD_LOCAL_2609	morphine ‚îÇ oramorph 10mg/5ml buv unidose 5ml	['7052']
UCD_LOCAL_2610	mequitazine ‚îÇ primalan 1,25mg/2,5ml sirop fl 60ml	['29528']
UCD_LOCAL_2611	somatropine ‚îÇ umatrope 6 mg/3 ml pdr et sol inj	['61148']
UCD_LOCAL_2612	chlorure de sodium ‚îÇ sodium chl bsd 0,9% inj fp 250ml	['9863']
UCD_LOCAL_2613	galantamine ‚îÇ galantamine tvs lp 8mg gelule	['4637']
UCD_LOCAL_2614	nicotine ‚îÇ nicotinell 2mg gomme ment f ss sucre	['7407']
UCD_LOCAL_2615	acide ascorbique ‚îÇ vitascorbol 1g granule sachet nsfp	['1151']
UCD_LOCAL_2616	piperacilline ‚îÇ piperilline 2g pdr inj iv nsfp	['8339']
UCD_LOCAL_2617	mannitol ‚îÇ mannitol agt 20% sol inj 250ml nsfp	['6628']
UCD_LOCAL_2618	peroxyde benzoyle ‚îÇ cutacnyl 5% gel	['1418']
UCD_LOCAL_2619	glycerol ‚îÇ glycerine centrapharm suppo ad	['4910']
UCD_LOCAL_2620	cefsulodine ‚îÇ pyocefal 1g iv pdr inj nsfp	['2190']
UCD_LOCAL_2621	iode ‚îÇ sodium iod 131l mlk 37mbq inj	['91535']
UCD_LOCAL_2622	ondansetron ‚îÇ ondansetron eg 8mg cpr disp	['26225']
UCD_LOCAL_2623	mometasone ‚îÇ asmanex twisthaler 200 mcg 30 doses	['108118']
UCD_LOCAL_2624	gramostime ‚îÇ leucomax 0,4mg/1ml pdr et sol nsfp	['70161']
UCD_LOCAL_2625	invirase 500mg cpr	['83395']
UCD_LOCAL_2626	capecitabine ‚îÇ xeloda 150 mg cpr	['194000']
UCD_LOCAL_2627	ramipril ‚îÇ ramipril zyf 10mg cpr	['35296']
UCD_LOCAL_2628	allopurinol ‚îÇ allopurinol rbx 100mg cpr	['519']
UCD_LOCAL_2629	ondansetron ‚îÇ ondansetron tvc 8mg cpr disp	['26225']
UCD_LOCAL_2630	hexamidine ‚îÇ hexomedine 0,2g pdr sachet nsfp	['26849']
UCD_LOCAL_2631	desloratadine ‚îÇ desloratadine sdz 5 mg cpr	['275635']
UCD_LOCAL_2632	interferon beta/interferon beta ‚îÇ plegridy 63/94mcg sol inj stylo	['1546168']
UCD_LOCAL_2633	glibenclamide ‚îÇ glibenclamide sdz 2,5mg cpr	['4815']
UCD_LOCAL_2634	piroxicam ‚îÇ olcam 10mg gelule g√© nsfp	['8356']
UCD_LOCAL_2635	olanzapine ‚îÇ olanzapine rbx 7,5mg cpr	['61381']
UCD_LOCAL_2636	metipranolol ‚îÇ betanol 0,1% collyre fl 3ml nsfp	['10824']
UCD_LOCAL_2637	bacampicilline ‚îÇ penglobe 400mg cpr nsfp	['18687']
UCD_LOCAL_2638	levonorgestrel/ethinylestradiol ‚îÇ leeloo 0,1 mg/0,02 mg cpr	['214558']
UCD_LOCAL_2639	carbocisteine ‚îÇ drill 5% ad expec sol buv 150ml nsfp	['2023']
UCD_LOCAL_2640	oxycodone ‚îÇ oxycodone arw 20mg gelule	['7804']
UCD_LOCAL_2641	econazole ‚îÇ furazanol 1% emulsion nsfp	['3743']
UCD_LOCAL_2642	temozolomide ‚îÇ temozolomide sun 100mg gelule	['37776']
UCD_LOCAL_2643	dextromethorphane ‚îÇ tussidane 1,5mg/ml ss buv fl 125ml	['3289']
UCD_LOCAL_2644	cefalexine ‚îÇ cefalexine rpg 125mg/5ml pdr fl nsfp	['2231']
UCD_LOCAL_2645	gosereline ‚îÇ zoladex 3,6mg implant inj	['50610']
UCD_LOCAL_2646	orlistat ‚îÇ xenical 120mg gelule (adp)(ita)	['37925']
UCD_LOCAL_2647	estradiol ‚îÇ thais 100 microg/24h disp	['4083']
UCD_LOCAL_2648	ubidecarenone ‚îÇ ubiten 10mg cpr	['21406']
UCD_LOCAL_2649	betahistine ‚îÇ betahistine qua 24mg cpr nsfp	['1511']
UCD_LOCAL_2650	doxepine ‚îÇ sinequan 25mg gelule nsfp	['3638']
UCD_LOCAL_2651	protoxyde d'azote ‚îÇ protoxyde azote ldh gaz 47l	['7486']
UCD_LOCAL_2652	cefpodoxime ‚îÇ orelox 40mg/5ml granules 50ml	['20489']
UCD_LOCAL_2653	irinotecan ‚îÇ irinotecan tvc 500 mg sol inj	['51499']
UCD_LOCAL_2654	peroxyde d'hydrogene ‚îÇ eau oxygenee cpf 10v sol fp 250ml	['5499']
UCD_LOCAL_2655	magnesium ‚îÇ magnogene 55mg gelule nsfp	['6579']
UCD_LOCAL_2656	trazodone ‚îÇ trittico 50mg pdr oral fl	['10737']
UCD_LOCAL_2657	amoxicilline ‚îÇ amoxicilline ztv 1g cpr disp	['723']
UCD_LOCAL_2658	voriconazole ‚îÇ voriconazole arw 200 mg pdr inj ‚îÇ arrow [7-digit codes]	['121243']
UCD_LOCAL_2659	manidipine ‚îÇ manidipine tvc 10mg cpr	['29275']
UCD_LOCAL_2660	ofloxacine ‚îÇ ofloxacine sdz 200mg cpr	['7623']
UCD_LOCAL_2661	viread 204mg cpr	['300195']
UCD_LOCAL_2662	flecainide ‚îÇ flecainide zen lp 200mg gelule	['4441']
UCD_LOCAL_2663	phloroglucinol/trimethylphloroglucinol ‚îÇ phloroglucinol arw 40 mg/0,04 mg inj	['8196']
UCD_LOCAL_2664	candesartan ‚îÇ candesartan sdz 4 mg cpr	['214354']
UCD_LOCAL_2665	piperacilline ‚îÇ piperacilline gga 4g pdr inj nsfp	['8339']
UCD_LOCAL_2666	tuberculine/tuberculine ‚îÇ tuberculine pasteur patch gelee nsfp	['10908']
UCD_LOCAL_2667	ethanol ‚îÇ alcool modifie cpf fl sol 500ml	['448']
UCD_LOCAL_2668	ropinirole ‚îÇ ropinirole qua 1mg cpr nsfp	['72302']
UCD_LOCAL_2669	hydrocortisone ‚îÇ hydrocortisone upjohn 100mg inj	['5492']
UCD_LOCAL_2670	primidone ‚îÇ mysoline 250mg cpr	['8691']
UCD_LOCAL_2671	etamsylate ‚îÇ dicynone 250mg cpr	['4112']
UCD_LOCAL_2672	venlafaxine ‚îÇ venlafaxine krk lp 37,5mg gelule	['39786']
UCD_LOCAL_2673	mannitol ‚îÇ mannitol bbm 20% sol inj fv 250ml	['6628']
UCD_LOCAL_2674	carboplatine ‚îÇ carboplatine agt 50mg/5ml inj nsfp	['40048']
UCD_LOCAL_2675	amoxicilline ‚îÇ amoxicilline tvc 250mg/5ml pdr nsfp	['723']
UCD_LOCAL_2676	fluoxetine ‚îÇ fluoxetine crt 20mg gelule	['4493']
UCD_LOCAL_2677	mebeverine ‚îÇ colopriv 100mg capsule g√© nsfp	['29410']
UCD_LOCAL_2678	treprostinil ‚îÇ remodulin 100 mg sol inj fl	['343048']
UCD_LOCAL_2679	iode ‚îÇ omnipaque 350mg sol inj fp 150ml med	['5956']
UCD_LOCAL_2680	dextromethorphane ‚îÇ nodex 37,5mg/15ml sirop 150ml nsfp	['3289']
UCD_LOCAL_2681	phenylephrine ‚îÇ neosynephrine 5% faure collyre 5ml	['8163']
UCD_LOCAL_2682	olanzapine ‚îÇ olanzapine bga 5mg cpr	['61381']
UCD_LOCAL_2683	citalopram ‚îÇ citalopram blf 20mg cpr	['2556']
UCD_LOCAL_2684	progesterone ‚îÇ estima 200mg capsule	['8727']
UCD_LOCAL_2685	celecoxib ‚îÇ celecoxib myp 100mg gelule	['140587']
UCD_LOCAL_2686	tamsulosine ‚îÇ tamsulosine sdz lp 0,4mg gelule	['77492']
UCD_LOCAL_2687	disopyramide ‚îÇ rythmodan 50mg/5ml sol inj nsfp	['3541']
UCD_LOCAL_2688	carvedilol ‚îÇ carvedilol tvc 25mg cpr	['20352']
UCD_LOCAL_2689	iode ‚îÇ xenetix 250 sol inj fl 200ml nsfp	['87639']
UCD_LOCAL_2690	acide mycophenolique ‚îÇ mycophenolate zyd 250mg gelule nsfp	['7145']
UCD_LOCAL_2691	lidocaine/benzalkonium ‚îÇ humex mal gorge collutoire	['1378']
UCD_LOCAL_2692	carvedilol ‚îÇ carvedilol myl 12,5mg cpr	['20352']
UCD_LOCAL_2693	alprostadil ‚îÇ edex 0,01mg/1ml pdr+sol inj amp nsfp	['598']
UCD_LOCAL_2694	tibolone ‚îÇ livial 2,5mg cpr (aip) (bba uk)	['38260']
UCD_LOCAL_2695	cisatracurium ‚îÇ cisatracurium myl 150 mg sol inj	['319864']
UCD_LOCAL_2696	gadodiamide ‚îÇ omniscan 0,5mmol/ml inj 10ml nsfp	['41144']
UCD_LOCAL_2697	minoxidil ‚îÇ minoxidil sinclair 2% sol 60ml nsfp	['6984']
UCD_LOCAL_2698	ibuprofene/levomenthol ‚îÇ cliptol gel	['5640']
UCD_LOCAL_2699	mianserine ‚îÇ mianserine gnr 10mg cpr nsfp	['6929']
UCD_LOCAL_2700	octocog alfa / facteur viii ‚îÇ refacto af 2000ui/4ml nsfp ‚îÇ pfizer [7-digit codes]	['4257']
UCD_LOCAL_2701	salbutamol ‚îÇ asmasal clickhaler 90 micrg pdr nsfp	['435']
UCD_LOCAL_2702	iode/amidotrizoate ‚îÇ radioselectan uv 76% inj 100ml nsfp	['1546223']
UCD_LOCAL_2703	paracetamol ‚îÇ paralyoc 250mg lyophilisat oral	['161']
UCD_LOCAL_2704	ceftriaxone ‚îÇ rocephine 500 mg inj 5 ml	['2193']
UCD_LOCAL_2705	rosuvastatine ‚îÇ crestor 5mg cpr	['301542']
UCD_LOCAL_2706	celiprolol ‚îÇ celiprolol rbx 200mg cpr	['20498']
UCD_LOCAL_2707	riboflavine ‚îÇ beflavine 10mg cpr	['9346']
UCD_LOCAL_2708	pregabaline ‚îÇ pregabaline hcs 200 mg gelule	['187832']
UCD_LOCAL_2709	paracetamol ‚îÇ dolipranecaps 1g gelule	['161']
UCD_LOCAL_2710	olanzapine ‚îÇ zypadhera 405 mg pdr sol inj	['61381']
UCD_LOCAL_2711	rifampicine ‚îÇ rifadine 300mg gelule	['9384']
UCD_LOCAL_2712	tretinoine ‚îÇ retacnyl 0,025% creme	['10753']
UCD_LOCAL_2713	ouabaine ‚îÇ ouabaine agt 0,25mg/ml sol inj nsfp	['7762']
UCD_LOCAL_2714	acarbose ‚îÇ acarbose arw 50mg cpr nsfp	['16681']
UCD_LOCAL_2715	diazepam ‚îÇ diazepam dti 10mg gel rect tb	['3322']
UCD_LOCAL_2716	sulfamoxole /trimethoprime ‚îÇ supristol ad cpr nsfp	['812759']
UCD_LOCAL_2717	acide acetohydroxamique ‚îÇ uronefrex 250mg gelule nsfp	['16728']
UCD_LOCAL_2718	insuline ‚îÇ abasaglar 300 u sol inj stylo(1-80u)	['274783']
UCD_LOCAL_2719	nifuroxazide ‚îÇ nifuroxazide arw 200mg gelule nsfp	['31782']
UCD_LOCAL_2720	imipeneme/cilastatine ‚îÇ imipenem cil kbi 250/250mg pdr inj	['34482']
UCD_LOCAL_2721	losartan ‚îÇ losartan ref 50mg cpr nsfp	['52175']
UCD_LOCAL_2722	fentanyl ‚îÇ recivit 800microg cpr subling	['4337']
UCD_LOCAL_2723	oxygene ‚îÇ oxygene slf 200bar gaz 15l	['7806']
UCD_LOCAL_2724	iode ‚îÇ omnipaque 300mg inj fv 100ml nsfp	['5956']
UCD_LOCAL_2725	paraffine ‚îÇ restrical noisette sol buv 0,5l	['6972']
UCD_LOCAL_2726	methadone ‚îÇ methadone ap-hp 40mg/15ml sirop	['6813']
UCD_LOCAL_2727	zuclopenthixol ‚îÇ clopixol 25mg cpr	['114176']
UCD_LOCAL_2728	dibekacine ‚îÇ icacine 75mg/1,5ml sol inj nsfp	['3328']
UCD_LOCAL_2729	valsartan ‚îÇ valsartan isd 160mg cpr	['69749']
UCD_LOCAL_2730	carbocisteine ‚îÇ rhinathiol expect 375mg gelule nsfp	['2023']
UCD_LOCAL_2731	sulfamethoxazole/trimethoprime ‚îÇ bactrim ad cpr	['10831']
UCD_LOCAL_2732	diosmine ‚îÇ sedorrhoide veinotonique cpr nsfp	['3489']
UCD_LOCAL_2733	diltiazem ‚îÇ mono tildiem lp 200mg gelule (uk) 1	['3443']
UCD_LOCAL_2734	nifedipine ‚îÇ nifedipine tvc lp 20mg cpr nsfp	['7417']
UCD_LOCAL_2735	oxygene ‚îÇ oxygene sag 200bar gaz 15l	['7806']
UCD_LOCAL_2736	timolol ‚îÇ timacor 10mg cpr	['10600']
UCD_LOCAL_2737	ibuprofene ‚îÇ nureflex lp 300mg gelule	['5640']
UCD_LOCAL_2738	paracetamol ‚îÇ paracetamol evo 500 mg gelule	['161']
UCD_LOCAL_2739	flurbiprofene ‚îÇ cebutid 100mg cpr	['4502']
UCD_LOCAL_2740	biotine ‚îÇ biotine bay 5 mg cpr	['1588']
UCD_LOCAL_2741	carbachol ‚îÇ isopto carbachol 3% collyre nsfp	['1999']
UCD_LOCAL_2742	nitrendipine ‚îÇ nitrendipine bay 20mg cpr nsfp	['7441']
UCD_LOCAL_2743	ceftriaxone ‚îÇ ceftriaxone dkt 500mg pdr inj nsfp	['2193']
UCD_LOCAL_2744	ciprofloxacine ‚îÇ ciprofloxacine eg 250mg cpr	['2551']
UCD_LOCAL_2745	flecainide ‚îÇ flecainide arw 100mg cpr	['4441']
UCD_LOCAL_2746	buspirone ‚îÇ buspirone sdz 10mg cpr	['1827']
UCD_LOCAL_2747	heparine ‚îÇ calciparine 5 000ui/0,2ml sol inj s	['5224']
UCD_LOCAL_2748	zofenopril ‚îÇ teoula 30 mg cpr	['39990']
UCD_LOCAL_2749	trimebutine ‚îÇ debridat 4,8mg/ml granules oral fl	['10819']
UCD_LOCAL_2750	carbazochrome ‚îÇ adrenoxyl 10mg cpr nsfp	['2011']
UCD_LOCAL_2751	adrenaline ‚îÇ adrenaline mrm 0,025% sol inj nsfp	['3992']
UCD_LOCAL_2752	association homeopathique ‚îÇ dextoma caram cpr croq nsfp	['27221']
UCD_LOCAL_2753	chlorhexidine ‚îÇ hibitane 20% sol nsfp	['2358']
UCD_LOCAL_2754	quinidine ‚îÇ quinidurule lp 200mg cpr nsfp	['9068']
UCD_LOCAL_2755	doxycycline ‚îÇ doxycycline myl 100mg cpr	['3640']
UCD_LOCAL_2756	ethinylestradiol/drospirenone ‚îÇ yaz 0,02 mg/3 mg cpr	['840781']
UCD_LOCAL_2757	folinate calcique ‚îÇ folinate ca sdz 200 mg sol inj	['225852']
UCD_LOCAL_2758	mibefradil ‚îÇ posicor 50mg cpr nsfp	['83213']
UCD_LOCAL_2759	protamine ‚îÇ protamine sulf roche 1% inj nsfp	['8826']
UCD_LOCAL_2760	insuline ‚îÇ humalog mix25 300ui kwikpen inj	['86009']
UCD_LOCAL_2761	nicotine ‚îÇ tabazur 22mg/24h disp transderm nsfp	['7407']
UCD_LOCAL_2762	oxygene ‚îÇ oxygene aga 200bar gaz 50l	['7806']
UCD_LOCAL_2763	isosorbide ‚îÇ isosorbide d bay lp 40mg gelule nsfp	['6058']
UCD_LOCAL_2764	topiramate ‚îÇ epitomax 50 mg gelule	['38404']
UCD_LOCAL_2765	neomycine ‚îÇ neomycine diamant 0,35% coll 10 nsfp	['7299']
UCD_LOCAL_2766	rosuvastatine ‚îÇ rosuvastatine bga 20mg cpr	['301542']
UCD_LOCAL_2767	oxytocine ‚îÇ oxytocine pan 5 ui sol inj	['7824']
UCD_LOCAL_2768	lamotrigine ‚îÇ lamotrigine myl 25mg cpr disp	['28439']
UCD_LOCAL_2769	dextromethorphane ‚îÇ tussidane 30mg cpr	['3289']
UCD_LOCAL_2770	irbesartan ‚îÇ irbesartan arl 300mg cpr	['83818']
UCD_LOCAL_2771	ropivacaine ‚îÇ ropivacaine ren 2mg/ml inj poc 100ml	['35780']
UCD_LOCAL_2772	minoxidil ‚îÇ minoxidil zyd 2% sol fl 60ml	['6984']
UCD_LOCAL_2773	potassium ‚îÇ potassium chl del 7,46% inj nsfp	['8591']
UCD_LOCAL_2774	hydroquinidine ‚îÇ serecor lp 300 mg gelule	['27220']
UCD_LOCAL_2775	ibuprofene ‚îÇ ibupradoll 200mg capsule molle	['5640']
UCD_LOCAL_2776	imatinib ‚îÇ imatinib zen 400 mg cpr	['282388']
UCD_LOCAL_2777	halothane ‚îÇ halothane trofield liquide inh nsfp	['5095']
UCD_LOCAL_2778	potassium ‚îÇ potassium chl proamp 7,46% inj 10ml	['8591']
UCD_LOCAL_2779	ceftazidime ‚îÇ ceftazidime myl 1g pdr inj	['2191']
UCD_LOCAL_2780	vancomycine ‚îÇ vancomycine dkt 1g inj 38ml nsfp	['11124']
UCD_LOCAL_2781	memantine ‚îÇ memantine rbx 20mg cpr	['6719']
UCD_LOCAL_2782	naproxene ‚îÇ naprosyne 250mg suppo nsfp	['7258']
UCD_LOCAL_2783	mannitol ‚îÇ mannitol bax 10% inj poc 500ml nsfp	['6628']
UCD_LOCAL_2784	lomustine ‚îÇ ceenu 10mg gelule	['6466']
UCD_LOCAL_2785	metformine ‚îÇ metformine sdz 500mg cpr	['6809']
UCD_LOCAL_2786	tenecteplase ‚îÇ metalyse 10 000u pdr et sol inj	['259280']
UCD_LOCAL_2787	ceftriaxone ‚îÇ ceftriaxone arw 0,5g/5ml pdr inj	['2193']
UCD_LOCAL_2788	retinol ‚îÇ a 313 45000ui/0,75ml sol inj nsfp	['11246']
UCD_LOCAL_2789	kadcyla 160mg perf fl	['1371041']
UCD_LOCAL_2790	diosmine ‚îÇ diosmine bgc 300mg cpr	['3489']
UCD_LOCAL_2791	estradiol ‚îÇ estradiol g gam 75 microg/24h nsfp	['4083']
UCD_LOCAL_2792	venlafaxine ‚îÇ venlafaxine evo lp 75mg gelule	['39786']
UCD_LOCAL_2793	methadone ‚îÇ methadone ap-hp 5mg/3,75ml sirop	['6813']
UCD_LOCAL_2794	pentazocine ‚îÇ fortal 30mg/1ml sol inj nsfp	['8001']
UCD_LOCAL_2795	atorvastatine ‚îÇ bontefel 40mg cpr	['83367']
UCD_LOCAL_2796	perampanel ‚îÇ fycompa 10 mg cpr	['1356552']
UCD_LOCAL_2797	darbepoetine alfa ‚îÇ aranesp 40 microg inj ser	['283838']
UCD_LOCAL_2798	codeine ‚îÇ codenfan 1mg/ml sirop fl 200ml nsfp	['2670']
UCD_LOCAL_2799	ampicilline ‚îÇ ampicilline pan 500mg gelule nsfp	['733']
UCD_LOCAL_2800	risperidone ‚îÇ risperidone zen 1mg cpr	['35636']
UCD_LOCAL_2801	metformine ‚îÇ metformine eg 850mg cpr	['6809']
UCD_LOCAL_2802	oxygene ‚îÇ oxygene alr 200bar gaz 2l avec mano	['7806']
UCD_LOCAL_2803	riboflavine ‚îÇ beflavine 10mg/2ml sol inj nsfp	['9346']
UCD_LOCAL_2804	ceftazidime ‚îÇ fortumset 2g pdr inj iv	['2191']
UCD_LOCAL_2805	acide acetylsalicylique ‚îÇ claragine 500mg cpr eff nsfp	['1191']
UCD_LOCAL_2806	brimonidine ‚îÇ alphagan 0,2% (2mg/ml) collyre	['134615']
UCD_LOCAL_2807	insuline ‚îÇ abasaglar 300 u sol inj cart	['274783']
UCD_LOCAL_2808	itraconazole ‚îÇ sporanox 100mg gelule	['28031']
UCD_LOCAL_2809	carbocisteine ‚îÇ bronchokod 2% enf nr sirop	['2023']
UCD_LOCAL_2810	milrinone ‚îÇ milrinone medac 10 mg sol inj	['52769']
UCD_LOCAL_2811	bisoprolol ‚îÇ bisoprolol tvc 5mg cpr	['19484']
UCD_LOCAL_2812	furosemide ‚îÇ lasilix special 250 mg sol inj	['4603']
UCD_LOCAL_2813	raloxifene ‚îÇ raloxifene eg 60mg cpr	['72143']
UCD_LOCAL_2814	ketoprofene ‚îÇ ketoprofene arw 2,5% gel tube nsfp	['6142']
UCD_LOCAL_2815	olanzapine ‚îÇ olanzapine zyd 5mg cpr	['61381']
UCD_LOCAL_2816	bisoprolol ‚îÇ bisoprolol eg 10mg cpr	['19484']
UCD_LOCAL_2817	phytomenadione ‚îÇ vitamine k1 delagr 5mg cpr nsfp	['8308']
UCD_LOCAL_2818	gemzar 1000mg perf fl	['12574']
UCD_LOCAL_2819	pilocarpine ‚îÇ pilocarpine mart 1% coll 15ml nsfp	['8328']
UCD_LOCAL_2820	hypochlorite ‚îÇ dakin cpf stabilise sol fl 1l nsfp	['9881']
UCD_LOCAL_2821	tramadol ‚îÇ monotramal lp 300mg cpr	['10689']
UCD_LOCAL_2822	hydrotalcite ‚îÇ dextoma 800mg menthe cpr nsfp	['27221']
UCD_LOCAL_2823	magnesium ‚îÇ ionimag 1g cpr eff nsfp	['214688']
UCD_LOCAL_2824	minocycline ‚îÇ zacnan 50mg gelule nsfp	['6980']
UCD_LOCAL_2825	ceftriaxone ‚îÇ ceftriaxone gnr 1g/3,5ml inj nsfp	['2193']
UCD_LOCAL_2826	tetrakis ‚îÇ technescan sestamibi 1mg inj trousse	['1482913']
UCD_LOCAL_2827	trimetazidine ‚îÇ trimetazidine sdz 20mg/ml 60ml nsfp	['10826']
UCD_LOCAL_2828	brompheniramine ‚îÇ dimegan 2mg/5ml sirop	['1767']
UCD_LOCAL_2829	ropinirole ‚îÇ ropinirole myl 5mg cpr	['72302']
UCD_LOCAL_2830	acide valproique ‚îÇ valproate na zen lp 500mg cpr	['11118']
UCD_LOCAL_2831	chlorure de sodium ‚îÇ sodium chl maco 0,9% inj easy+ 500ml	['9863']
UCD_LOCAL_2832	tamsulosine ‚îÇ tamsulosine sdz lp 0,4mg cpr	['77492']
UCD_LOCAL_2833	letrozole ‚îÇ letrozole rbx 2,5mg cpr	['72965']
UCD_LOCAL_2834	pholcodine ‚îÇ valda tx seche ss sucre sol buv nsfp	['33431']
UCD_LOCAL_2835	lansoprazole ‚îÇ lansoprazole sdz 15mg cpr orod	['17128']
UCD_LOCAL_2836	candesartan ‚îÇ candesartan eg 16mg cpr	['214354']
UCD_LOCAL_2837	gadoteridol ‚îÇ prohance 4748,1mg sol inj ser + nec	['25483']
UCD_LOCAL_2838	trimebutine ‚îÇ trimebutine arg 100mg cpr	['10819']
UCD_LOCAL_2839	nordazepam ‚îÇ praxadium 7,5mg cpr nsfp	['3155']
UCD_LOCAL_2840	estradiol ‚îÇ vivelledot 100 microg/24h disp	['4083']
UCD_LOCAL_2841	gomme de sterculia ‚îÇ enteromucilage granules nsfp	['6111']
UCD_LOCAL_2842	fluconazole ‚îÇ triflucan 50mg gelule	['4450']
UCD_LOCAL_2843	eskazole 400mg cpr	['430']
UCD_LOCAL_2844	eltrombopag ‚îÇ revolade 25 mg cpr	['711942']
UCD_LOCAL_2845	norfloxacine ‚îÇ norfloxacine sdz 400mg cpr pel	['7517']
UCD_LOCAL_2846	terbinafine ‚îÇ terbinafine isd 250mg cpr	['37801']
UCD_LOCAL_2847	insuline ‚îÇ humalog mix50 pen 300ui/3ml inj nsfp	['86009']
UCD_LOCAL_2848	gabapentine ‚îÇ gabapentine alt 300mg gelule nsfp	['25480']
UCD_LOCAL_2849	amoxicilline ‚îÇ agram 250mg/5ml pdr orale nsfp	['723']
UCD_LOCAL_2850	folinate calcique ‚îÇ folinate ca sdz 300 mg sol inj	['225852']
UCD_LOCAL_2851	folinate calcique ‚îÇ folinate ca zen 50 mg pdr inj fl	['225852']
UCD_LOCAL_2852	pramipexole ‚îÇ pramipexole sdz 0,7mg cpr	['746741']
UCD_LOCAL_2853	rosiglitazone ‚îÇ avandia 2mg cpr nsfp	['84108']
UCD_LOCAL_2854	peroxyde benzoyle ‚îÇ uvacnyl 10% gel nsfp	['1418']
UCD_LOCAL_2855	romiplostime ‚îÇ amg 531 0,6mg pdr inj nsfp	['805452']
UCD_LOCAL_2856	atropine ‚îÇ atropine mrm 1mg/1ml inj nsfp	['1223']
UCD_LOCAL_2857	oxycodone ‚îÇ oxycodone agt 20 mg sol inj	['7804']
UCD_LOCAL_2858	amoxicilline ‚îÇ amoxicilline qua 1g cpr disp nsfp	['723']
UCD_LOCAL_2859	iode/iode ‚îÇ hexabrix 320 sol inj amp 10ml nsfp	['1426458']
UCD_LOCAL_2860	piperacilline ‚îÇ piperacilline dkt 4g pdr inj nsfp	['8339']
UCD_LOCAL_2861	cytarabine ‚îÇ cytarabine acc 100 mg/ml sol inj 5ml	['3041']
UCD_LOCAL_2862	lidocaine ‚îÇ pressicaine fluid 12,5% solpulv nsfp	['6387']
UCD_LOCAL_2863	clomipramine/clomipramine ‚îÇ clomipramine myl 25mg cpr	['2597']
UCD_LOCAL_2864	fosfomycine ‚îÇ fosfocine 1g pdr inj	['4550']
UCD_LOCAL_2865	cyanocobalamine ‚îÇ vit b12 opolabo 1mg/2ml inj buv nsfp	['11248']
UCD_LOCAL_2866	dipyridamole ‚îÇ cleridium 150mg cpr	['3521']
UCD_LOCAL_2867	acide risedronique ‚îÇ actonel 30 mg cpr	['55685']
UCD_LOCAL_2868	ganciclovir ‚îÇ cymevan 250mg gelule nsfp	['4678']
UCD_LOCAL_2869	interferon alfa ‚îÇ viraferon 10mui/1ml sol inj+nec nc	['5880']
UCD_LOCAL_2870	acide valproique ‚îÇ valproate na r marie 200mg cpr nsfp	['11118']
UCD_LOCAL_2871	chlordiazepoxide ‚îÇ librium 10mg gelule nsfp	['2356']
UCD_LOCAL_2872	fer ‚îÇ tardyferon 50 mg cpr	['4356']
UCD_LOCAL_2873	doxorubicine ‚îÇ adriamycine 50mg/25ml pdr inj nsfp	['3639']
UCD_LOCAL_2874	cefixime ‚îÇ cefixime myl 200mg cpr	['25033']
UCD_LOCAL_2875	nicotine ‚îÇ nicotinell 2mg cpr ment ss sucre	['7407']
UCD_LOCAL_2876	dabrafenib ‚îÇ gsk 2118436 75mg gelule nsfp	['1424911']
UCD_LOCAL_2877	olanzapine ‚îÇ olanzapine sdz 5mg cpr	['61381']
UCD_LOCAL_2878	colistine ‚îÇ colimycine 0,25mui/5ml sirop nsfp	['2709']
UCD_LOCAL_2879	cefuroxime ‚îÇ zinnat 125mg granules sachet	['2194']
UCD_LOCAL_2880	ketoprofene ‚îÇ ketoprofene mcl 100 mg sol inj	['6142']
UCD_LOCAL_2881	valsartan ‚îÇ valsartan arw 160mg cpr nsfp	['69749']
UCD_LOCAL_2882	dibekacine ‚îÇ debekacyl 10mg/1ml sol inj nsfp	['3328']
UCD_LOCAL_2883	quetiapine ‚îÇ quetiapine zen lp 300 mg cpr	['51272']
UCD_LOCAL_2884	econazole ‚îÇ econazole eg 1% emulsion	['3743']
UCD_LOCAL_2885	venlafaxine ‚îÇ venlafaxine biphar lp 75mg cpr	['39786']
UCD_LOCAL_2886	siltuximab ‚îÇ sylvant 400mg pdr sol inj	['1535218']
UCD_LOCAL_2887	methotrexate ‚îÇ methotrexate bln 50mg/5ml nsfp	['6851']
UCD_LOCAL_2888	timolol ‚îÇ ophtim 0,25% collyre unidose 0,25ml	['10600']
UCD_LOCAL_2889	gliclazide ‚îÇ gliclazide zyd lm 30mg cpr	['4816']
UCD_LOCAL_2890	aciclovir ‚îÇ zovirax 200mg/5ml susp buv 125ml	['281']
UCD_LOCAL_2891	morphine ‚îÇ oramorph 20mg/1ml buv fl 20ml	['7052']
UCD_LOCAL_2892	tadalafil ‚îÇ cialis 2,5 mg cpr	['358263']
UCD_LOCAL_2893	oxygene ‚îÇ oxygene med msr 100l cryo fixe	['7806']
UCD_LOCAL_2894	chlorure de sodium ‚îÇ sodium chl maco 0,9% inj easy 250ml	['9863']
UCD_LOCAL_2895	rabeprazole ‚îÇ rabeprazole arw 10mg cpr	['114979']
UCD_LOCAL_2896	acide ascorbique ‚îÇ laroscorbine 250mg cpr enf nsfp	['1151']
UCD_LOCAL_2897	isentress 400mg cpr	['719872']
UCD_LOCAL_2898	fenofibrate ‚îÇ fenofibrate rtp 145mg cpr	['8703']
UCD_LOCAL_2899	cancidas 70mg inj fl	['140108']
UCD_LOCAL_2900	thiocolchicoside ‚îÇ thiocolchicoside byla 4mg gelul nsfp	['38085']
UCD_LOCAL_2901	fenozolone ‚îÇ ordinator 10mg cpr nsfp	['24860']
UCD_LOCAL_2902	abacavir/lam myp600/300mg cp	['614534']
UCD_LOCAL_2903	acide nalidixique ‚îÇ negram 6% susp buv 150ml nsfp	['7240']
UCD_LOCAL_2904	diclofenac ‚îÇ flector 50 mg granules sachet	['3355']
UCD_LOCAL_2905	erythromycine ‚îÇ eryacne 4% sol fl 30ml nsfp	['4053']
UCD_LOCAL_2906	acide alendronique ‚îÇ alendronique acide evo 70mg cpr	['236083']
UCD_LOCAL_2907	potassium ‚îÇ potassium chl ren 7,46% inj 10ml ab	['8591']
UCD_LOCAL_2908	piroxicam ‚îÇ piroxicam mkg 20mg/1ml inj im nsfp	['8356']
UCD_LOCAL_2909	vincristine ‚îÇ vincristine hpi 2 mg/2 ml sol inj	['11202']
UCD_LOCAL_2910	pregabaline ‚îÇ pregabaline arl 25 mg gelule	['187832']
UCD_LOCAL_2911	bisoprolol ‚îÇ bisoprolol bgr 5mg cpr	['19484']
UCD_LOCAL_2912	levocetirizine ‚îÇ xyzall 5mg cpr	['356887']
UCD_LOCAL_2913	valsartan ‚îÇ valsartan zen 80mg cpr	['69749']
UCD_LOCAL_2914	pantoprazole ‚îÇ pantoprazole rbx 20mg cpr	['40790']
UCD_LOCAL_2915	fentanyl ‚îÇ fentanyl lvh 75microg/h disp transd	['4337']
UCD_LOCAL_2916	loperamide ‚îÇ imodiumliquicaps 2 mg caps	['6468']
UCD_LOCAL_2917	amiodarone ‚îÇ amiodarone tvc 200mg cpr	['703']
UCD_LOCAL_2918	sulfamethoxazole/trimethoprime ‚îÇ eusaprim sol inj iv nsfp	['10831']
UCD_LOCAL_2919	sirdalud 4mg cpr	['57258']
UCD_LOCAL_2920	prednisolone ‚îÇ hydrocortancyl 5mg cpr nsfp	['8638']
UCD_LOCAL_2921	cyramza 10mg/ml perf fl50ml	['1535922']
UCD_LOCAL_2922	ketoprofene ‚îÇ ketoprofene irx 2,5% gel 60g nsfp	['6142']
UCD_LOCAL_2923	repaglinide ‚îÇ repaglinide arl 2 mg cpr	['73044']
UCD_LOCAL_2924	lisinopril ‚îÇ lisinopril tvc 5mg cpr	['29046']
UCD_LOCAL_2925	amoxicilline ‚îÇ amoxicilline bay 500mg gelule nsfp	['723']
UCD_LOCAL_2926	atorvastatine ‚îÇ atorvastatine evo 10mg cpr	['83367']
UCD_LOCAL_2927	folinate calcique ‚îÇ folinate ca dkt 100mg pdr inj nsfp	['225852']
UCD_LOCAL_2928	diclofenac ‚îÇ voltarene emulgel 1% gel flacon	['3355']
UCD_LOCAL_2929	rifampicine/isoniazide/pyrazinamide ‚îÇ rifater cpr	['106876']
UCD_LOCAL_2930	paracetamol ‚îÇ dafalgan 80mg nr pdr orale eff	['161']
UCD_LOCAL_2931	diclofenac ‚îÇ voltarenplast 1% emplatre sach	['3355']
UCD_LOCAL_2932	betamethasone ‚îÇ betneval 0,1% pommade tube 30g	['1514']
UCD_LOCAL_2933	simvastatine ‚îÇ simvastatine zen 40mg cpr	['36567']
UCD_LOCAL_2934	emtricitabine/tenofovir ‚îÇ emtricitabin tenof tvc 200/245mg cpr	['1008145']
UCD_LOCAL_2935	acide ascorbique ‚îÇ vitamine c del 200mg/2ml inj nsfp	['1151']
UCD_LOCAL_2936	ramipril ‚îÇ ramipril myl 2,5mg cpr	['35296']
UCD_LOCAL_2937	hydroxyzine ‚îÇ hydroxyzine crt 25mg cpr	['5553']
UCD_LOCAL_2938	collagene ‚îÇ colgen compres 5x7 non tissee nsfp	['2714']
UCD_LOCAL_2939	nicotine ‚îÇ nicotine eg fruit 2 mg gomme	['7407']
UCD_LOCAL_2940	omeprazole ‚îÇ omediprol 20mg gelule nsfp	['7646']
UCD_LOCAL_2941	enoxaparine ‚îÇ lovenox 200mg/2ml inj fl nsfp	['67108']
UCD_LOCAL_2942	zolmitriptan ‚îÇ zolmitriptan tvs 2,5mg cpr orodisp	['135775']
UCD_LOCAL_2943	sildenafil ‚îÇ viagra 100 mg cpr	['136411']
UCD_LOCAL_2944	ethinylestradiol/ethinylestradiol/lynestrenol ‚îÇ physiostat cpr nsfp	['812260']
UCD_LOCAL_2945	metronidazole ‚îÇ rozex 0,75% creme	['6922']
UCD_LOCAL_2946	candesartan ‚îÇ candesartan arw 32mg cpr	['214354']
UCD_LOCAL_2947	aciclovir ‚îÇ aciclovir rtc 5% creme tube 2g	['281']
UCD_LOCAL_2948	acetylsalicylate ‚îÇ aspirine soluble evans 1g pdr nsfp	['1191']
UCD_LOCAL_2949	acide valproique ‚îÇ valproate na alt lp 500mg cpr nsfp	['11118']
UCD_LOCAL_2950	acide pamidronique ‚îÇ pamidronate na may 30mg/10ml in nsfp	['1546406']
UCD_LOCAL_2951	mecasermine ‚îÇ rhigf1-bp3 36 mg/0,6 ml sol inj	['616877']
UCD_LOCAL_2952	cefotaxime ‚îÇ cefotaxime gga 2g pdr inj nsfp	['2186']
UCD_LOCAL_2953	diclofenac ‚îÇ voltarene 25mg suppo	['3355']
UCD_LOCAL_2954	paracetamol ‚îÇ perfalgan 500 mg sol inj fl	['161']
UCD_LOCAL_2955	ketoprofene ‚îÇ ketoprofene bga 2,5% gel tube 60g	['6142']
UCD_LOCAL_2956	octocog alfa / facteur viii ‚îÇ factane 250 ui pdr et sol inj ‚îÇ lfb biomedic. [7-digit codes]	['4257']
UCD_LOCAL_2957	chlorhexidine ‚îÇ chlorhexidine aq gil 0,2% 5ml	['2358']
UCD_LOCAL_2958	efmoroctocog ‚îÇ elocta 250 ui pdr sol inj ‚îÇ swedish orphan biovitrum [7-digit codes]	['4257']
UCD_LOCAL_2959	beclometasone ‚îÇ beclone 250microg inh fl 120 nsfp	['1347']
UCD_LOCAL_2960	riociguat ‚îÇ riociguat 1,5mg cpr pell nsfp	['1439816']
UCD_LOCAL_2961	ketamine ‚îÇ ketamine pan 50 mg sol inj	['6130']
UCD_LOCAL_2962	citalopram ‚îÇ citalopram bgr 20 mg cpr	['2556']
UCD_LOCAL_2963	spironolactone ‚îÇ spironolactone rtp 50mg cpr	['9997']
UCD_LOCAL_2964	vancomycine ‚îÇ vancomycine dkt 125mg inj nsfp	['11124']
UCD_LOCAL_2965	amoxicilline ‚îÇ agram 1g cpr disp g√© nsfp	['723']
UCD_LOCAL_2966	oxaliplatin.hpi 5mg/ml 40ml +o	['32592']
UCD_LOCAL_2967	quinine ‚îÇ quinimax 150mg enf suppo nsfp	['9071']
UCD_LOCAL_2968	estradiol ‚îÇ oesclim 25 microg/24h disp	['4083']
UCD_LOCAL_2969	capecitabine ‚îÇ capecitabine sdz 150mg cpr	['194000']
UCD_LOCAL_2970	clopidogrel ‚îÇ clopidogrel tvc 75 mg cpr	['32968']
UCD_LOCAL_2971	cetirizine ‚îÇ cetirizine nep 10mg cpr	['20610']
UCD_LOCAL_2972	methotrexate ‚îÇ metoject 17,5 mg/0,35ml sol inj styl	['6851']
UCD_LOCAL_2973	ofloxacine ‚îÇ ofloxacine mac 200 mg inj poc	['7623']
UCD_LOCAL_2974	busereline ‚îÇ suprefact 6 mg sol inj	['1825']
UCD_LOCAL_2975	insuline/insuline ‚îÇ umuline profil 40 150ui/1,5ml nsfp	['253182']
UCD_LOCAL_2976	fluconazole ‚îÇ fluconazole rtp 100mg gelule nsfp	['4450']
UCD_LOCAL_2977	somatropine ‚îÇ umatrope 5,3mg/8ml pdr+sol inj nsfp	['61148']
UCD_LOCAL_2978	norgestimate/ethinylestradiol/norgestimate ‚îÇ tricilest cpr nsfp	['214559']
UCD_LOCAL_2979	estradiol ‚îÇ oesclim 50 microg/24h disp	['4083']
UCD_LOCAL_2980	mianserine ‚îÇ mianserine zen 30mg cpr	['6929']
UCD_LOCAL_2981	enalapril ‚îÇ enalapril myl 20 mg cpr	['3827']
UCD_LOCAL_2982	carbocisteine ‚îÇ tussilene 2% enf sirop nsfp	['2023']
UCD_LOCAL_2983	everolimus ‚îÇ votubia 2 mg cpr disp	['141704']
UCD_LOCAL_2984	cyanocobalamine ‚îÇ vit b12 agt 1mg/2ml inj buv nsfp	['11248']
UCD_LOCAL_2985	levetiracetam ‚îÇ levetiracetam tvc 500mg cpr	['114477']
UCD_LOCAL_2986	urokinase ‚îÇ ukidan 1 mui lyo et sol nsfp	['11055']
UCD_LOCAL_2987	anatoxine tetanique ‚îÇ vaccin tetanique pasteur susp inj	['798306']
UCD_LOCAL_2988	avastin 25mg/ml perf fl4ml	['253337']
UCD_LOCAL_2989	levothyroxine ‚îÇ levothyroxine rtp 100microg cpr nsfp	['40144']
UCD_LOCAL_2990	fentanyl ‚îÇ fentanyl qua 0,1mg/2ml sol inj nsfp	['4337']
UCD_LOCAL_2991	nifuroxazide ‚îÇ ambatrol 200mg gelule nsfp	['31782']
UCD_LOCAL_2992	bisoprolol ‚îÇ bisoprolol bga 10mg cpr pell	['19484']
UCD_LOCAL_2993	gentamicine ‚îÇ gentamicine dkt 10mg/1ml inj nsfp	['1596450']
UCD_LOCAL_2994	perphenazine ‚îÇ trilifan 4mg cpr nsfp	['8076']
UCD_LOCAL_2995	roxithromycine ‚îÇ claramid 50mg pdr orale sachet nsfp	['9478']
UCD_LOCAL_2996	dexketoprofene ‚îÇ ketesse 50 mg sol inj amp	['237162']
UCD_LOCAL_2997	perindopril/amlodipine ‚îÇ coveram 5mg/5mg cpr (aip) (mwi) (pl)	['1033889']
UCD_LOCAL_2998	sotalol ‚îÇ sotalol alm 80mg cpr	['9947']
UCD_LOCAL_2999	efavirenz ‚îÇ efavirenz crt 600mg cpr	['195085']
UCD_LOCAL_3000	tetrazepam ‚îÇ tetrazepam bay 50mg cpr nsfp	['37985']
UCD_LOCAL_3001	argent/ephedrine/levulinate de sodium ‚îÇ argyrophedrine 0,5% sol nasale nsfp	['3966']
UCD_LOCAL_3002	pioglitazone ‚îÇ actos 15mg cpr nsfp	['33738']
UCD_LOCAL_3003	piroxicam ‚îÇ proxalyoc 20mg lyophilisat oral nsfp	['8356']
UCD_LOCAL_3004	avastin 25mg/ml perf fl16ml	['253337']
UCD_LOCAL_3005	hepsera 10mg cpr	['141400']
UCD_LOCAL_3006	dalteparine ‚îÇ fragmine 10 000ui axa/0,4ml sol inj	['67109']
UCD_LOCAL_3007	valsartan ‚îÇ valsartan myl 80mg cpr nsfp	['69749']
UCD_LOCAL_3008	nitrendipine ‚îÇ baypress 20mg cpr	['7441']
UCD_LOCAL_3009	pancuronium ‚îÇ pancuronium faulding 4mg/2mlinj nsfp	['7883']
UCD_LOCAL_3010	imatinib ‚îÇ glivec 100mg cpr	['282388']
UCD_LOCAL_3011	fluvastatine ‚îÇ fluvastatine crt lp 80mg cpr	['41127']
UCD_LOCAL_3012	aripiprazole ‚îÇ abilify 15 mg cpr adp mwi	['89013']
UCD_LOCAL_3013	acide acetylsalicylique ‚îÇ asproflash 500mg cpr	['1191']
UCD_LOCAL_3014	topiramate ‚îÇ epitomax 100 mg cpr	['38404']
UCD_LOCAL_3015	leuproreline ‚îÇ eligard 22,5mg pdr et sol inj	['42375']
UCD_LOCAL_3016	morphine ‚îÇ actiskenan 5mg gelule	['7052']
UCD_LOCAL_3017	atorvastatine ‚îÇ atorvastatine eg 80 mg cpr	['83367']
UCD_LOCAL_3018	atorvastatine ‚îÇ atorvastatine bgr 40 mg cpr	['83367']
UCD_LOCAL_3019	alprostadil ‚îÇ edex 0,01mg/1ml pdr et sol inj cart	['598']
UCD_LOCAL_3020	noxafil 100mg cpr	['282446']
UCD_LOCAL_3021	fluoxetine ‚îÇ fluoxetine alt 20mg cpr nsfp	['4493']
UCD_LOCAL_3022	estradiol ‚îÇ oesclim 100 microg/24h disp nsfp	['4083']
UCD_LOCAL_3023	telmisartan ‚îÇ telmisartan sdz 40mg cpr	['73494']
UCD_LOCAL_3024	furosemide ‚îÇ furosemide ztv 20mg cpr	['4603']
UCD_LOCAL_3025	linezolide ‚îÇ linezolide pan 2mg/ml sol inj 300ml	['190376']
UCD_LOCAL_3026	cisatracurium ‚îÇ cisatracurium kbi 5 mg/ml inj 30 ml	['319864']
UCD_LOCAL_3027	alglucerase ‚îÇ ceredase 400u/5ml sol inj iv nsfp	['46049']
UCD_LOCAL_3028	verapamil ‚îÇ verapamil eg lp 240mg cpr	['11170']
UCD_LOCAL_3029	venlafaxine ‚îÇ venlafaxine act lp 75mg gelule nsfp	['39786']
UCD_LOCAL_3030	simvastatine ‚îÇ simvastatine ism 20mg cpr	['36567']
UCD_LOCAL_3031	insuline ‚îÇ actrapid 1000ui/10ml sol inj nsfp	['253182']
UCD_LOCAL_3032	losartan ‚îÇ losartan rbx 50mg cpr	['52175']
UCD_LOCAL_3033	technetium ‚îÇ elumatic iii generateur	['1489762']
UCD_LOCAL_3034	levothyroxine ‚îÇ levothyrox 175microg cpr exc	['40144']
UCD_LOCAL_3035	clarithromycine ‚îÇ clarithromycine sdz 25mg/ml granules	['21212']
UCD_LOCAL_3036	diacereine ‚îÇ diacereine zen 50mg gelule	['22759']
UCD_LOCAL_3037	ramipril ‚îÇ triatec 5 mg cpr (aip bba)	['35296']
UCD_LOCAL_3038	dopamine ‚îÇ dopamine myl 200 mg/5 ml sol inj	['3628']
UCD_LOCAL_3039	iode ‚îÇ omnipaque 240mg sol inj fp 200ml	['5956']
UCD_LOCAL_3040	dextranomere ‚îÇ debrisan 3g pansement sachet nsfp	['22708']
UCD_LOCAL_3041	hypochlorite/chlorure de sodium ‚îÇ amukine 0,06% sol fl 125ml nsfp	['9881']
UCD_LOCAL_3042	candesartan ‚îÇ candesartan evo 8mg cpr	['214354']
UCD_LOCAL_3043	gonadoreline ‚îÇ lhrh ferring 0,1 mg sol inj amp	['6384']
UCD_LOCAL_3044	cyanocobalamine ‚îÇ cyanocobalamine ren 1 mg/2 ml inj im	['11248']
UCD_LOCAL_3045	cefatrizine ‚îÇ cefatrizine qua 500mg gelule nsfp	['2179']
UCD_LOCAL_3046	aripiprazole ‚îÇ aripiprazole sdz 5mg cpr	['89013']
UCD_LOCAL_3047	ropinirole ‚îÇ ropinirole sdz 0,5mg cpr nsfp	['72302']
UCD_LOCAL_3048	glycine ‚îÇ glycocolle bsd 1,5% sol poc 2l nsfp	['4919']
UCD_LOCAL_3049	repaglinide ‚îÇ repaglinide rtp 2mg cpr	['73044']
UCD_LOCAL_3050	fondaparinux ‚îÇ arixtra 7,5 mg/0,6ml sol inj	['321208']
UCD_LOCAL_3051	omeprazole ‚îÇ omeprazole alm 20mg gelule	['7646']
UCD_LOCAL_3052	arginine/acide malique ‚îÇ rocmaline desodee sol inj 250ml nsfp	['89918']
UCD_LOCAL_3053	anidulafungine ‚îÇ ecalta 100mg pdr inj	['341018']
UCD_LOCAL_3054	econazole ‚îÇ econazole rpg 1% sol fl 30 nsfp	['3743']
UCD_LOCAL_3055	sulfamethoxazole/trimethoprime ‚îÇ eusaprim enf nr susp buv nsfp	['10831']
UCD_LOCAL_3056	alemtuzumab ‚îÇ mabcampath 30mg/ml sol inj nsfp	['117055']
UCD_LOCAL_3057	chlorure de sodium ‚îÇ sodium chl frf 0,9% inj4,5l vbl nsfp	['9863']
UCD_LOCAL_3058	pravastatine ‚îÇ pravastatine tvc 10mg cpr	['42463']
UCD_LOCAL_3059	tramadol ‚îÇ zumalgic 50mg cpr eff	['10689']
UCD_LOCAL_3060	bosentan arw 125mg cpr	['75207']
UCD_LOCAL_3061	etomidate ‚îÇ etomidate lipuro 20 mg emuls inj	['4177']
UCD_LOCAL_3062	valsartan ‚îÇ valsartan zyf 40mg cpr	['69749']
UCD_LOCAL_3063	humira 40mg inj srg0,8ml +t.	['327361']
UCD_LOCAL_3064	doxorubicine ‚îÇ doxorubicine bax 50mg inj nsfp	['3639']
UCD_LOCAL_3065	carfilzomib ‚îÇ carfilzomib 60mg pdr inj fl	['1302966']
UCD_LOCAL_3066	chlorure de sodium ‚îÇ sodium chl lav 20% inj amp 10ml nsfp	['9863']
UCD_LOCAL_3067	carbocisteine ‚îÇ dimotapp 5% ad expect sirop nsfp	['2023']
UCD_LOCAL_3068	ethinylestradiol/drospirenone ‚îÇ izeane 0,02mg/3mg cpr	['840781']
UCD_LOCAL_3069	theophylline ‚îÇ euphylline la 50mg gelule	['10438']
UCD_LOCAL_3070	retrovir 100mg gelu	['11413']
UCD_LOCAL_3071	timolol ‚îÇ timocomod 0,50% collyre fl 5ml	['10600']
UCD_LOCAL_3072	interferon beta ‚îÇ rebif 44microg/0,5ml sol inj cart	['75917']
UCD_LOCAL_3073	furosemide ‚îÇ furosemide ren 20 mg sol inj	['4603']
UCD_LOCAL_3074	acide valproique ‚îÇ micropakine lp 250mg granule sachet	['11118']
UCD_LOCAL_3075	atropine ‚îÇ atropine agt 0,5mg/1ml sol inj ab	['1223']
UCD_LOCAL_3076	immunoglobuline anti lymphocyte ‚îÇ grafalon 40mg/2ml inj	['107044']
UCD_LOCAL_3077	dextromethorphane ‚îÇ dexir 15mg/5ml ad sirop nsfp	['3289']
UCD_LOCAL_3078	paraffine ‚îÇ lansoyl 78,23g/100g pot 600g nsfp	['6972']
UCD_LOCAL_3079	ammonium ‚îÇ chlorammonic 500mg cpr nsfp	['712']
UCD_LOCAL_3080	oxygene ‚îÇ oxygene ldh 200bar gaz 50l bout8	['7806']
UCD_LOCAL_3081	pravastatine ‚îÇ pravastatine bga 20mg cpr	['42463']
UCD_LOCAL_3082	triamcinolone ‚îÇ kenacort retard 80 mg susp inj	['10759']
UCD_LOCAL_3083	rilpivirine ‚îÇ rilpivirine jan 600mg/2ml susp inj	['1102270']
UCD_LOCAL_3084	chlortetracycline ‚îÇ aureomycine evans 1% pommade oph	['2408']
UCD_LOCAL_3085	ambroxol ‚îÇ ambroxol rtp 0,3% buv fl 180ml nsfp	['625']
UCD_LOCAL_3086	megestrol ‚îÇ megace 160mg cpr	['6703']
UCD_LOCAL_3087	nicergoline ‚îÇ nicergoline tvc 5mg gelule nsfp	['7398']
UCD_LOCAL_3088	tramadol ‚îÇ tramadol rbx lp 150mg cpr	['10689']
UCD_LOCAL_3089	acide alendronique ‚îÇ fosamax 70mg cpr	['236083']
UCD_LOCAL_3090	ramipril ‚îÇ ramipril zen 10mg cpr	['35296']
UCD_LOCAL_3091	insuline/insuline ‚îÇ insuman comb 50 300ui/3ml susp nsfp	['253182']
UCD_LOCAL_3092	loratadine ‚îÇ loratadine awc 10mg cpr	['28889']
UCD_LOCAL_3093	sildenafil ‚îÇ sildenafil pfz 100mg cpr	['136411']
UCD_LOCAL_3094	fentanyl ‚îÇ recivit 400microg cpr subling	['4337']
UCD_LOCAL_3095	darbepoetine alfa ‚îÇ aranesp 30 microg inj ser	['283838']
UCD_LOCAL_3096	lauromacrogol ‚îÇ veinosclerol 60mg/2ml iv sol nsfp	['968170']
UCD_LOCAL_3097	exemestane ‚îÇ exemestane sdz 25mg cpr	['258494']
UCD_LOCAL_3098	adrenaline ‚îÇ glauposine pdr et sol oph nsfp	['3992']
UCD_LOCAL_3099	dexketoprofene ‚îÇ ketesse 12.5 mg cpr	['237162']
UCD_LOCAL_3100	oxygene ‚îÇ oxygene als 200bar gaz 50l	['7806']
UCD_LOCAL_3101	isoconazole ‚îÇ fazol 2% emulsion fluide	['27901']
UCD_LOCAL_3102	paliperidone ‚îÇ trevicta 350 mg susp inj ser	['679314']
UCD_LOCAL_3103	fluticasone ‚îÇ flixonase 50 microg susp fp 120	['41126']
UCD_LOCAL_3104	moexipril ‚îÇ moex 15mg cpr	['30131']
UCD_LOCAL_3105	trimebutine ‚îÇ trimebutine als 100mg cpr	['10819']
UCD_LOCAL_3106	flutamide ‚îÇ flutamide ivx 250mg cpr nsfp	['4508']
UCD_LOCAL_3107	lauromacrogol ‚îÇ veinosclerol 40mg/2ml iv sol nsfp	['968170']
UCD_LOCAL_3108	atorvastatine ‚îÇ atorvastatine acc 80mg cpr	['83367']
UCD_LOCAL_3109	apolate/acide nicotinique ‚îÇ pergalen pommade nsfp	['52259']
UCD_LOCAL_3110	chlortetracycline ‚îÇ aureomycine specia 3% pommade nsfp	['2408']
UCD_LOCAL_3111	amisulpride ‚îÇ amisulpride rtp 200mg cpr nsfp	['46303']
UCD_LOCAL_3112	ciprofloxacine ‚îÇ ciprofloxacine kbi 200 mg/100ml inj	['2551']
UCD_LOCAL_3113	atenolol ‚îÇ atenolol msd 100mg cpr nsfp	['1202']
UCD_LOCAL_3114	olanzapine ‚îÇ olanzapine alt 10mg cpr	['61381']
UCD_LOCAL_3115	timolol ‚îÇ timolol chauvin 0,25% collyre nsfp	['10600']
UCD_LOCAL_3116	vancomycine ‚îÇ vancomycine kbi 500 mg pdr inj	['11124']
UCD_LOCAL_3117	oxygene ‚îÇ oxygene sag 200bar gaz 2l + mano	['7806']
UCD_LOCAL_3118	protamine ‚îÇ protamine chl 600ui/ml inj nsfp	['8826']
UCD_LOCAL_3119	acide benzoique ‚îÇ ascabiol 10% emulsion fl 125ml	['19044']
UCD_LOCAL_3120	acide valproique ‚îÇ depakote 500mg cpr	['11118']
UCD_LOCAL_3121	ipratropium ‚îÇ atrovent 0,02mg sol nasale 10ml nsfp	['203212']
UCD_LOCAL_3122	acide mycophenolique ‚îÇ myfortic 180mg cpr	['7145']
UCD_LOCAL_3123	ropivacaine ‚îÇ ropivacaine sdz 40 mg inj	['35780']
UCD_LOCAL_3124	iode ‚îÇ visipaque 320mg/ml inj fv 50ml nsfp	['27729']
UCD_LOCAL_3125	valsartan ‚îÇ valsartan myl 160mg cpr nsfp	['69749']
UCD_LOCAL_3126	abacavir/lamivudine ‚îÇ abacavir/lam tvc 600 mg/300 mg cpr	['614534']
UCD_LOCAL_3127	doxorubicine ‚îÇ adriblastine 10mg pdr inj nsfp	['3639']
UCD_LOCAL_3128	cisplatine dkt 50mg lyot fl	['2555']
UCD_LOCAL_3129	mianserine ‚îÇ mianserine tvc 10mg cpr	['6929']
UCD_LOCAL_3130	peroxyde d'hydrogene ‚îÇ eau oxygenee gilbert 10v fp 250ml	['5499']
UCD_LOCAL_3131	fluoxetine ‚îÇ fluoxetine zen 20mg cpr	['4493']
UCD_LOCAL_3132	terazosine ‚îÇ terazosine tvc 5mg cpr	['37798']
UCD_LOCAL_3133	buclizine ‚îÇ aphilan 25mg cpr nsfp	['59636']
UCD_LOCAL_3134	ceftizoxime ‚îÇ cefizox 1g/4ml im pdr+sol inj nsfp	['2192']
UCD_LOCAL_3135	golimumab ‚îÇ simponi 50 mg inj srg ‚îÇ msd france [7-digit codes]	['819300']
UCD_LOCAL_3136	morphine ‚îÇ kapanol lp 20mg gelule nsfp	['7052']
UCD_LOCAL_3137	irinotecan ebw 20mg/ml 7,5ml	['51499']
UCD_LOCAL_3138	nitroprussiate ‚îÇ nitriate 50 mg pdr et sol inj	['7476']
UCD_LOCAL_3139	adrenaline ‚îÇ adrenaline cpf 0,025% inj nsfp	['3992']
UCD_LOCAL_3140	fosfomycine ‚îÇ fosfocine 4000 mg pdr inj	['4550']
UCD_LOCAL_3141	insuline ‚îÇ insuman interm 25/75 100ui/ml nsfp	['253182']
UCD_LOCAL_3142	magnesium/saccharomyces ‚îÇ spasmag cpr nsfp	['6585']
UCD_LOCAL_3143	polymyxine b/neomycine ‚îÇ antibiotulle compresse sachet nsfp	['7299']
UCD_LOCAL_3144	levofloxacine ‚îÇ tavanic 500mg cpr (d)	['82122']
UCD_LOCAL_3145	olanzapine ‚îÇ olanzapine arg 5 mg cpr disp	['61381']
UCD_LOCAL_3146	erythromycine ‚îÇ eryfluid 4% sol 100ml	['4053']
UCD_LOCAL_3147	doxorubicine ‚îÇ adriblastine 150mg pdr inj dr nsfp	['3639']
UCD_LOCAL_3148	potassium ‚îÇ potassium chl mrm 15% inj 10ml nsfp	['8591']
UCD_LOCAL_3149	lidocaine ‚îÇ lidocaine agt 100mg ss cons inj	['6387']
UCD_LOCAL_3150	pegvisomant ‚îÇ somavert 20mg pdr et sol inj	['278739']
UCD_LOCAL_3151	cetirizine ‚îÇ cetirizine myp 10mg cpr	['20610']
UCD_LOCAL_3152	dexpanthenol ‚îÇ dexpanthenol myl 5% pom tb 100g	['22701']
UCD_LOCAL_3153	metformine ‚îÇ metformine qug 850mg cpr nsfp	['6809']
UCD_LOCAL_3154	inotuzumab ozogamicin ‚îÇ besponsa 1 mg pdr inj perf	['1942950']
UCD_LOCAL_3155	terazosine ‚îÇ terazosine bga 5mg cpr	['37798']
UCD_LOCAL_3156	varenicline ‚îÇ champix 1 mg cpr	['591622']
UCD_LOCAL_3157	amoxicilline ‚îÇ hiconcil 500mg/5ml pdr orale fl nsfp	['723']
UCD_LOCAL_3158	omeprazole ‚îÇ mopral 40mg pdr inj iv nsfp	['7646']
UCD_LOCAL_3159	dihydroergotamine ‚îÇ dihydroergotamine sdz 1mg/ml nsfp	['3418']
UCD_LOCAL_3160	benorilate ‚îÇ salipran 2g pdr orale sachet nsfp	['1372']
UCD_LOCAL_3161	dopamine ‚îÇ dopamine myl 100mg/5ml sol inj nsfp	['3628']
UCD_LOCAL_3162	chlorure de sodium ‚îÇ sodium chl agt 0,9% inj fv 1l	['9863']
UCD_LOCAL_3163	aciclovir ‚îÇ aciclovir qua 250mg pdr inj nsfp	['281']
UCD_LOCAL_3164	pentoxifylline ‚îÇ pentoxifylline bga lp 400mg cpr	['8013']
UCD_LOCAL_3165	cyclandelate ‚îÇ vascunormyl 200mg cpr nsfp	['2970']
UCD_LOCAL_3166	fosinopril ‚îÇ fosinopril arg10mg cpr	['50166']
UCD_LOCAL_3167	pyrantel ‚îÇ helmintox 125 mg/2,5 ml susp buv	['8984']
UCD_LOCAL_3168	tocopherol ‚îÇ vitamine e sdz 500mg capsule	['11256']
UCD_LOCAL_3169	aciclovir ‚îÇ aciclovir rpg 5% creme tube 10g	['281']
UCD_LOCAL_3170	sulbutiamine ‚îÇ arcalion 200mg cpr	['37317']
UCD_LOCAL_3171	fluticasone/salmeterol ‚îÇ seretide 250/25 microg susp inhal	['284635']
UCD_LOCAL_3172	cyproterone ‚îÇ cyproterone eg 50mg cpr	['3014']
UCD_LOCAL_3173	coprah/triclosan /phenoxyethanol ‚îÇ saporex tamponne ph 8,5 sol nsfp	['10795']
UCD_LOCAL_3174	remifentanil ‚îÇ remifentanil tvc 5mg pdre sol inj	['73032']
UCD_LOCAL_3175	chlormezanone ‚îÇ alinam 200mg cpr nsfp	['2373']
UCD_LOCAL_3176	sucralfate ‚îÇ ulcar 1g granules sachet nsfp	['10156']
UCD_LOCAL_3177	cimetidine ‚îÇ cimetidine gnr 400mg cpr nsfp	['2541']
UCD_LOCAL_3178	urapidil ‚îÇ urapidil ndp 50 mg inj	['39230']
UCD_LOCAL_3179	cyproterone ‚îÇ cyproterone myl 100mg cpr	['3014']
UCD_LOCAL_3180	methotrexate ‚îÇ novatrex 2,5mg cpr	['6851']
UCD_LOCAL_3181	losartan ‚îÇ losartan arw 50mg cpr	['52175']
UCD_LOCAL_3182	misoprostol ‚îÇ misoone 400 microgrammes cpr	['42331']
UCD_LOCAL_3183	olanzapine ‚îÇ olanzapine sdz 20mg cpr disp	['61381']
UCD_LOCAL_3184	eletriptan ‚îÇ eletriptan bgr 40mg cpr	['231049']
UCD_LOCAL_3185	morphine ‚îÇ morphine sulf lav 500 mg inj	['7052']
UCD_LOCAL_3186	codeine/grindelia/thym ‚îÇ niver sirop nsfp	['2670']
UCD_LOCAL_3187	diacereine ‚îÇ diacereine crt 50mg gelule	['22759']
UCD_LOCAL_3188	chlorure de sodium ‚îÇ sodium chl maco 0,9% inj pml 1l	['9863']
UCD_LOCAL_3189	immunoglobuline anti varicelle zona ‚îÇ varitect cp 25ui/ml sol inj fl5ml	['39385']
UCD_LOCAL_3190	valsartan ‚îÇ tareg 40mg gelule nsfp	['69749']
UCD_LOCAL_3191	paracetamol ‚îÇ paralyoc 500mg lyophilisat oral	['161']
UCD_LOCAL_3192	flurbiprofene ‚îÇ ocufen 0,03% collyre unidose	['4502']
UCD_LOCAL_3193	irbesartan ‚îÇ irbesartan acc 75mg cpr pell	['83818']
UCD_LOCAL_3194	follitropine ‚îÇ metrodine hp 75ui/1ml pdr nsfp	['134404']
UCD_LOCAL_3195	cefazoline ‚îÇ cefazoline qua 1g pdr inj nsfp	['2180']
UCD_LOCAL_3196	mometasone ‚îÇ nasonex 50 microgrammes susp nasale	['108118']
UCD_LOCAL_3197	estradiol ‚îÇ dermestril septem 50 microg/24h disp	['4083']
UCD_LOCAL_3198	betahistine ‚îÇ betahistine rtp 24mg cpr nsfp	['1511']
UCD_LOCAL_3199	lactulose ‚îÇ lactulose gga 10g/15ml sol buv nsfp	['6218']
UCD_LOCAL_3200	chlorure de sodium ‚îÇ sodium chl mrm 0,9% inj f 250ml nsfp	['9863']
UCD_LOCAL_3201	mannitol ‚îÇ mannitol maco 20% sol inj poc 250ml	['6628']
UCD_LOCAL_3202	insuline ‚îÇ insuman 40ui/ml intermed susp nsfp	['253182']
UCD_LOCAL_3203	ropivacaine ‚îÇ ropivacaine act 5mg/ml inj 10ml nsfp	['35780']
UCD_LOCAL_3204	venlafaxine ‚îÇ effexor lp 37,5mg gelule	['39786']
UCD_LOCAL_3205	fluoxetine ‚îÇ fluoxetine irx 20mg gelule nsfp	['4493']
UCD_LOCAL_3206	facteur ii/eptacog / facteur vii/nonacog / facteur ix ‚îÇ kanokad 500 ui pdr inj ‚îÇ lfb biomedic. [7-digit codes]	['314504']
UCD_LOCAL_3207	mitoxantrone tvc2mg/ml 5ml	['7005']
UCD_LOCAL_3208	sene ‚îÇ x prep 2,4g pdr orale sachet	['36387']
UCD_LOCAL_3209	dextromethorphane ‚îÇ activox 15mg/5ml ad tx seche sp nsfp	['3289']
UCD_LOCAL_3210	miconazole ‚îÇ daktarin 2% sol nsfp	['6932']
UCD_LOCAL_3211	fosinopril ‚îÇ fosinopril crt 20mg cpr	['50166']
UCD_LOCAL_3212	bicarbonate de sodium ‚îÇ sodium bic bsd 1,4% inj fv 1000ml	['36676']
UCD_LOCAL_3213	trimetazidine ‚îÇ trimetazidine zen 20mg/ml buv nsfp	['10826']
UCD_LOCAL_3214	phenoxymethylpenicilline ‚îÇ ospen 1mui cpr nsfp	['7984']
UCD_LOCAL_3215	doxycycline ‚îÇ doxycycline tvc 100mg cpr	['3640']
UCD_LOCAL_3216	nicorandil ‚îÇ ikorel 20mg cpr	['31748']
UCD_LOCAL_3217	terbinafine ‚îÇ fungster 250mg cpr	['37801']
UCD_LOCAL_3218	ciprofloxacine ‚îÇ ciprofloxacine myp 400 mg inj	['2551']
UCD_LOCAL_3219	cefazoline ‚îÇ cefazoline fvl 1g pdr inj iv nsfp	['2180']
UCD_LOCAL_3220	ziprasidone ‚îÇ zeldox 40mg gelule	['115698']
UCD_LOCAL_3221	octocog alfa / facteur viii ‚îÇ recombinate 1000ui inj + nec nsfp	['4257']
UCD_LOCAL_3222	meropeneme ‚îÇ meropenem sdz 1g inj fl	['29561']
UCD_LOCAL_3223	ertapeneme ‚îÇ invanz 1g pdr inj	['325642']
UCD_LOCAL_3224	glycerol ‚îÇ glycerine monot suppo ad	['4910']
UCD_LOCAL_3225	pristinamycine ‚îÇ pristam 500mg cpr	['66958']
UCD_LOCAL_3226	amoxicilline ‚îÇ hiconcil 500mg gelule nsfp	['723']
UCD_LOCAL_3227	griseofulvine ‚îÇ grisefuline 250mg cpr	['5021']
UCD_LOCAL_3228	amoxicilline ‚îÇ amoxine 500mg cpr nsfp	['723']
UCD_LOCAL_3229	acide alendronique ‚îÇ alendronique acide bga 70mg cpr	['236083']
UCD_LOCAL_3230	naftidrofuryl ‚îÇ diactane 200mg cpr	['7236']
UCD_LOCAL_3231	timolol ‚îÇ timolol bay 0,25% collyre 3ml nsfp	['10600']
UCD_LOCAL_3232	glucosamine ‚îÇ osaflexan 1178mg pdr orale sachet	['4845']
UCD_LOCAL_3233	meropeneme ‚îÇ meropenem act 500mg inj fl	['29561']
UCD_LOCAL_3234	fluvoxamine ‚îÇ fluvoxamine tvc 100mg cpr	['42355']
UCD_LOCAL_3235	cyproterone ‚îÇ cyproterone arw 100mg cpr	['3014']
UCD_LOCAL_3236	chlorure de sodium ‚îÇ sodium chl sld 0,9% inj p 100ml nsfp	['9863']
UCD_LOCAL_3237	phenylbutyrate ‚îÇ ammonaps 940mg/g granules fl 266g ‚îÇ swedish orphan biovitrum [7-digit codes]	['214837']
UCD_LOCAL_3238	cisatracurium ‚îÇ cisatracurium sdz 2mg/ml inj nsfp	['319864']
UCD_LOCAL_3239	ceftriaxone ‚îÇ ceftriaxone zen 1g/10ml pdr inj	['2193']
UCD_LOCAL_3240	diacereine ‚îÇ zondar 50mg gelule	['22759']
UCD_LOCAL_3241	lercanidipine ‚îÇ lercanidipine sdz 10mg cpr	['135056']
UCD_LOCAL_3242	oxygene ‚îÇ oxygene aga 200bar gaz 5l 0-5l/min	['7806']
UCD_LOCAL_3243	isotretinoine ‚îÇ isotrex 0,05% gel tube 25g nsfp	['6064']
UCD_LOCAL_3244	potassium ‚îÇ diffu-k 600mg gelule	['8591']
UCD_LOCAL_3245	pregabaline ‚îÇ pregabaline tvs 150mg gelule	['187832']
UCD_LOCAL_3246	pegaptanib ‚îÇ macugen 0,3mg sol inj nsfp	['498509']
UCD_LOCAL_3247	ipratropium ‚îÇ atrovent 0,02mg susp inhal nsfp	['203212']
UCD_LOCAL_3248	insuline/insuline ‚îÇ mixtard 20 pfill 300ui/3ml susp nsfp	['253182']
UCD_LOCAL_3249	ofloxacine ‚îÇ ofloxacine zen 200 mg cpr	['7623']
UCD_LOCAL_3250	nifedipine ‚îÇ nifedirex lp 20mg gelule nsfp	['7417']
UCD_LOCAL_3251	efavirenz ‚îÇ efavirenz crt 600mg cpr	['195085']
UCD_LOCAL_3252	metformine ‚îÇ metformine bga 850mg cpr nsfp	['6809']
UCD_LOCAL_3253	eosine ‚îÇ eosine aqu bsd 2% sol 10ml nsfp	['1310593']
UCD_LOCAL_3254	emedastine ‚îÇ emadine 0,5mg/ml collyre fl 5ml nsfp	['28144']
UCD_LOCAL_3255	hydroxyzine ‚îÇ hydroxyzine bga 25mg cpr	['5553']
UCD_LOCAL_3256	mitoxantrone may2mg/ml 12,5ml	['7005']
UCD_LOCAL_3257	ethinylestradiol/drospirenone ‚îÇ drosp/ethinyl crt continu 0,02mg/3mg	['840781']
UCD_LOCAL_3258	filgrastim ‚îÇ zarzio 30 mui sol inj ser	['68442']
UCD_LOCAL_3259	valaciclovir ‚îÇ valaciclovir phr 500mg cpr	['73645']
UCD_LOCAL_3260	benazepril ‚îÇ benazepril tvs 5mg cpr	['18867']
UCD_LOCAL_3261	zuclopenthixol ‚îÇ clopixol asp 100mg/2ml sol inj nsfp	['114176']
UCD_LOCAL_3262	betamethasone ‚îÇ diprosone 0,05% pommade 15g nsfp	['1514']
UCD_LOCAL_3263	clofibrate ‚îÇ clofirem 500mg capsule nsfp	['2594']
UCD_LOCAL_3264	calcium alginate ‚îÇ algosteril compresse 10x20cm nsfp	['47610']
UCD_LOCAL_3265	brimonidine ‚îÇ alphagan p 0,15% colly fl 5ml	['134615']
UCD_LOCAL_3266	acide aminolevulinique ‚îÇ gliolan 30mg/ml pdr orale fl	['683']
UCD_LOCAL_3267	oxytetracycline ‚îÇ terramycine 250mg cpr nsfp	['7821']
UCD_LOCAL_3268	azlocilline ‚îÇ securopen 2g/20ml pdr et sol nsfp	['1266']
UCD_LOCAL_3269	clonidine ‚îÇ catapressan 0,15mg cpr	['2599']
UCD_LOCAL_3270	valsartan ‚îÇ valsartan alt 80mg cpr	['69749']
UCD_LOCAL_3271	temozolomide acc 100mg gelu	['37776']
UCD_LOCAL_3272	tramadol ‚îÇ tramadol sdz lp 200mg cpr	['10689']
UCD_LOCAL_3273	simvastatine ‚îÇ simvastatine alt 40mg cpr	['36567']
UCD_LOCAL_3274	acide valproique ‚îÇ valproate na zen 200mg cpr	['11118']
UCD_LOCAL_3275	metformine ‚îÇ metfirex 850mg cpr nsfp	['6809']
UCD_LOCAL_3276	ondansetron ‚îÇ ondansetron myl 8mg cpr	['26225']
UCD_LOCAL_3277	insuline/insuline ‚îÇ insuman comb 15 400ui/10ml susp nsfp	['253182']
UCD_LOCAL_3278	gemcitabine sdz 40mg/ml f50ml	['12574']
UCD_LOCAL_3279	clozapine ‚îÇ clozapine myl 25mg cpr	['2626']
UCD_LOCAL_3280	fibrinogene humain ‚îÇ riastap 1 g pdr inj fl ‚îÇ csl behring [7-digit codes]	['2264108']
UCD_LOCAL_3281	nicotine ‚îÇ nicopass 1,5mg past eucaly ss sucre	['7407']
UCD_LOCAL_3282	calcium carbonate ‚îÇ perical 1g cpr nsfp	['1897']
UCD_LOCAL_3283	ciprofloxacine ‚îÇ uniflox 500 mg cpr	['2551']
UCD_LOCAL_3284	acide risedronique ‚îÇ risedronate set 35mg cpr nsfp	['55685']
UCD_LOCAL_3285	glimepiride ‚îÇ glimepiride rbx 1mg cpr	['25789']
UCD_LOCAL_3286	naltrexone ‚îÇ nalorex 50mg cpr nsfp	['7243']
UCD_LOCAL_3287	enalapril ‚îÇ enalapril arw 20mg cpr	['3827']
UCD_LOCAL_3288	atomoxetine ‚îÇ strattera 40mg gelule	['38400']
UCD_LOCAL_3289	flurbiprofene ‚îÇ cebutid 100mg suppo nsfp	['4502']
UCD_LOCAL_3290	docetaxel acc 20mg/1ml fl	['72962']
UCD_LOCAL_3291	acide mycophenolique ‚îÇ mycophenolate tvc 500mg cpr	['7145']
UCD_LOCAL_3292	sapropterine ‚îÇ tetrahydrobiopterine int 10mg cpr	['753340']
UCD_LOCAL_3293	rilmenidine ‚îÇ rilmenidine sdz 1mg cpr	['55679']
UCD_LOCAL_3294	ibuprofene ‚îÇ nurofen 400mg capsule molle nsfp	['5640']
UCD_LOCAL_3295	montelukast ‚îÇ montelukast krk 10mg cpr	['88249']
UCD_LOCAL_3296	rasagiline ‚îÇ rasagiline eg 1mg cpr	['134748']
UCD_LOCAL_3297	morphine ‚îÇ morphine chl cpf 20mg/ml 1ml nsfp	['7052']
UCD_LOCAL_3298	mifepristone ‚îÇ miffee 200mg cpr	['6964']
UCD_LOCAL_3299	carbocisteine ‚îÇ carbocisteine tco 2% enf nr sirop	['2023']
UCD_LOCAL_3300	fluoxymesterone ‚îÇ halotestin 5mg cpr nsfp	['4494']
UCD_LOCAL_3301	paclitaxel tvc 6mg/ml fl25ml	['56946']
UCD_LOCAL_3302	insuline/insuline ‚îÇ insuman comb 50 400ui/10ml susp nsfp	['253182']
UCD_LOCAL_3303	nifuroxazide ‚îÇ nifuroxazide zen 200mg gelule	['31782']
UCD_LOCAL_3304	solifenacine ‚îÇ vesicare 5mg cpr	['322167']
UCD_LOCAL_3305	pholcodine ‚îÇ pharmakod 0,12% ad tx seche sp nsfp	['33431']
UCD_LOCAL_3306	mebeverine ‚îÇ duspatalin 10mg/ml susp buv fl nsfp	['29410']
UCD_LOCAL_3307	insuline ‚îÇ insuman comb 50 500ui/5ml inj nsfp	['253182']
UCD_LOCAL_3308	ramipril ‚îÇ ramipril rbx 10mg cpr nsfp	['35296']
UCD_LOCAL_3309	chlorhexidine ‚îÇ diaseptyl 0,5% gel nsfp	['2358']
UCD_LOCAL_3310	amikacine ‚îÇ amikacine wtr 250mg pdr inj nsfp	['641']
UCD_LOCAL_3311	bendamustine ‚îÇ levact 25 mg pdr inj fl ‚îÇ mundipharma sas [7-digit codes]	['134547']
UCD_LOCAL_3312	thiamazole ‚îÇ thyrozol 20mg cpr	['6835']
UCD_LOCAL_3313	cefadroxil ‚îÇ cefadroxil tvc 500mg pdr sac nsfp	['2177']
UCD_LOCAL_3314	carboplatine ‚îÇ carboplatine acc 150 mg/15ml sol inj	['40048']
UCD_LOCAL_3315	candesartan ‚îÇ atacand 16 mg cpr	['214354']
UCD_LOCAL_3316	piroxicam ‚îÇ olcam 10mg gelule g√© nsfp	['8356']
UCD_LOCAL_3317	paxene 6mg/ml perf fl50ml	['56946']
UCD_LOCAL_3318	acide zoledronique ‚îÇ ac zoledronique bga 5 mg inj	['77655']
UCD_LOCAL_3319	metoclopramide ‚îÇ anausin metoclopramide lp 15mg cpr	['6915']
UCD_LOCAL_3320	metipranolol ‚îÇ betanol 0,3% collyre fl 5ml nsfp	['10824']
UCD_LOCAL_3321	sirolimus ‚îÇ rapamune 2mg cpr	['35302']
UCD_LOCAL_3322	tramadol/paracetamol ‚îÇ zaldiar 37,5mg/325mg cpr	['352362']
UCD_LOCAL_3323	acide alendronique ‚îÇ alendronique acide phr 70mg cpr	['236083']
UCD_LOCAL_3324	ramipril ‚îÇ ramipril bcr 5mg gelule nsfp	['35296']
UCD_LOCAL_3325	tamoxifene ‚îÇ kessar 10mg cpr g√© nsfp	['10324']
UCD_LOCAL_3326	bosentan bga 62,5mg cpr	['75207']
UCD_LOCAL_3327	tramadol/paracetamol ‚îÇ tramadol/paracetamol zen cpr	['352362']
UCD_LOCAL_3328	ofloxacine ‚îÇ ofloxacine agt 200mg/40ml inj p nsfp	['7623']
UCD_LOCAL_3329	azathioprine ‚îÇ imurel 50 mg pdr inj iv	['1256']
UCD_LOCAL_3330	diclofenac ‚îÇ diclofenac rmo 1% gel	['3355']
UCD_LOCAL_3331	nadroparine ‚îÇ fraxodi 19 000ui axa/1ml sol inj	['67031']
UCD_LOCAL_3332	oxygene ‚îÇ oxygene aga 200bar gaz 15l 0-15l/min	['7806']
UCD_LOCAL_3333	betaxolol ‚îÇ betaxolol eg 20mg cpr	['1520']
UCD_LOCAL_3334	amphotericine b ‚îÇ fungizone 250mg gelule nsfp	['732']
UCD_LOCAL_3335	repaglinide ‚îÇ repaglinide crt 1mg cpr	['73044']
UCD_LOCAL_3336	lymecycline ‚îÇ lymecycline arw 408mg gelule	['10395']
UCD_LOCAL_3337	nicotine ‚îÇ niquitin 2mg cpr ment f ss sucre	['7407']
UCD_LOCAL_3338	levothyroxine ‚îÇ euthyrox 150 microg cpr	['40144']
UCD_LOCAL_3339	bicalutamide ‚îÇ casodex 50mg cpr (aip) (bba es)	['83008']
UCD_LOCAL_3340	fenofibrate ‚îÇ livesan 67mg gelule g√© nsfp	['8703']
UCD_LOCAL_3341	pemetrexed ‚îÇ armisarte 100 mg pdr inj ‚îÇ teva sante [7-digit codes]	['68446']
UCD_LOCAL_3342	oxycodone ‚îÇ oxycontin lp 120mg cpr	['7804']
UCD_LOCAL_3343	celiprolol ‚îÇ celiprolol tvc 200mg cpr	['20498']
UCD_LOCAL_3344	irbesartan ‚îÇ irbesartan bgr 75mg cpr pell	['83818']
UCD_LOCAL_3345	gabapentine ‚îÇ gabapentine eg labo 400mg gelu nsfp	['25480']
UCD_LOCAL_3346	etoricoxib ‚îÇ etoricoxib myl 30 mg cpr	['307296']
UCD_LOCAL_3347	glimepiride ‚îÇ glimepiride myp 4mg cpr	['25789']
UCD_LOCAL_3348	spiramycine/metronidazole ‚îÇ spiram/metro crt 0,75mui/125mg cpr	['1429469']
UCD_LOCAL_3349	acide folique ‚îÇ acide folique eeb 5mg/2ml fl	['4511']
UCD_LOCAL_3350	telithromycine ‚îÇ ketek 400mg cpr (adp) (bb farma)	['274786']
UCD_LOCAL_3351	ketoprofene/ketoprofene ‚îÇ ketoprofene tvc 150mg cpr nsfp	['6142']
UCD_LOCAL_3352	insuline/insuline ‚îÇ mixtard 10 novolet 300ui/3ml nsfp	['253182']
UCD_LOCAL_3353	carbocisteine ‚îÇ carbocisteine myl 2% enf fl+cm nsfp	['2023']
UCD_LOCAL_3354	candesartan ‚îÇ candesartan evo 4mg cpr	['214354']
UCD_LOCAL_3355	celiprolol ‚îÇ celectol 200mg cpr	['20498']
UCD_LOCAL_3356	tramadol ‚îÇ tramadol ivx 50mg gelule nsfp	['10689']
UCD_LOCAL_3357	metformine ‚îÇ metformine act 850mg cpr nsfp	['6809']
UCD_LOCAL_3358	chlorure de sodium ‚îÇ sodium chl bbm 0,9% sol inj mpc 20ml	['9863']
UCD_LOCAL_3359	ramipril ‚îÇ ramipril tvc 1,25mg gelule nsfp	['35296']
UCD_LOCAL_3360	prednisolone ‚îÇ prednisolone act 20mg cpr orod nsfp	['8638']
UCD_LOCAL_3361	vincristine ‚îÇ oncovin 1 mg sol inj	['11202']
UCD_LOCAL_3362	esomeprazole ‚îÇ inexium 40 mg pdr inj	['283742']
UCD_LOCAL_3363	imukin 2mui inj fl0,5ml	['5885']
UCD_LOCAL_3364	metformine ‚îÇ glucophage 850mg pdr orale nsfp	['6809']
UCD_LOCAL_3365	adapalene ‚îÇ adapalene tvc 0,1% gel	['60223']
UCD_LOCAL_3366	glimepiride ‚îÇ glimepiride rtp 2mg cpr nsfp	['25789']
UCD_LOCAL_3367	trimebutine ‚îÇ trimebutine bay 100mg cpr nsfp	['10819']
UCD_LOCAL_3368	olanzapine ‚îÇ olanzapine zyd 10mg cpr disp	['61381']
UCD_LOCAL_3369	tramadol ‚îÇ tramadol myl 50mg gelule	['10689']
UCD_LOCAL_3370	lomustine ‚îÇ belustine 40 mg gelule	['6466']
UCD_LOCAL_3371	dexpanthenol ‚îÇ dexpanthenol myl 5% pom tb 100g	['22701']
UCD_LOCAL_3372	ropivacaine ‚îÇ ropivacaine myl 200 mg inj	['35780']
UCD_LOCAL_3373	gentamicine /betamethasone ‚îÇ gentacorte collyre nsfp	['1596450']
UCD_LOCAL_3374	theophylline ‚îÇ theophylline bay lp 400mg gelul nsfp	['10438']
UCD_LOCAL_3375	paramethasone ‚îÇ dilar 40mg/2ml susp inj nsfp	['7910']
UCD_LOCAL_3376	gliclazide ‚îÇ gliclazide alm 80mg cpr nsfp	['4816']
UCD_LOCAL_3377	teriparatide ‚îÇ forsteo 20 microg/80 microl sol inj	['32915']
UCD_LOCAL_3378	tacalcitol ‚îÇ apsor 4 microg/g pommade tb 15g	['291204']
UCD_LOCAL_3379	atovaquone ‚îÇ wellvone 250mg cpr nsfp	['60212']
UCD_LOCAL_3380	paracetamol ‚îÇ dafalgan 80mg nr suppo nsfp	['161']
UCD_LOCAL_3381	ambroxol ‚îÇ ambroxol irx 0,6% buv fl 150ml nsfp	['625']
UCD_LOCAL_3382	ketoprofene ‚îÇ ketoprofene arw lp 200mg gelule	['6142']
UCD_LOCAL_3383	selexipag ‚îÇ uptravi 200 mcg cpr	['1729002']
UCD_LOCAL_3384	pregabaline ‚îÇ pregabaline pfz 25 mg gelule	['187832']
UCD_LOCAL_3385	irbesartan ‚îÇ aprovel 75mg cpr pell	['83818']
UCD_LOCAL_3386	paraffine ‚îÇ lansoyl 78,23g/100g pot 600g nsfp	['6972']
UCD_LOCAL_3387	kogenate bay 500ui inj fl+fl	['4257']
UCD_LOCAL_3388	fenofibrate ‚îÇ fenofibrate tvc 200mg gelule nsfp	['8703']
UCD_LOCAL_3389	fluconazole mac2mg/ml 200ml	['4450']
UCD_LOCAL_3390	trimebutine ‚îÇ transacalm 100mg cpr	['10819']
UCD_LOCAL_3391	pioglitazone ‚îÇ actos 30mg cpr nsfp	['33738']
UCD_LOCAL_3392	bromazepam ‚îÇ anxyrex 6mg cpr g√© nsfp	['1749']
UCD_LOCAL_3393	atorvastatine ‚îÇ atorvastatine crt 80mg cpr	['83367']
UCD_LOCAL_3394	nifuroxazide ‚îÇ nifuroxazide irx 4% susp buv nsfp	['31782']
UCD_LOCAL_3395	ibuprofene ‚îÇ antarene 20 mg/ml nr enf susp buv	['5640']
UCD_LOCAL_3396	cinchocaine/fluocortolone/fluocortolone ‚îÇ ultraproct pommade rectale 30g	['4463']
UCD_LOCAL_3397	aztreonam ‚îÇ azactam 1g pdr inj	['1272']
UCD_LOCAL_3398	simvastatine ‚îÇ simvastatine myl 20mg cpr	['36567']
UCD_LOCAL_3399	trihexyphenidyle ‚îÇ artane 4mg/ml sol buv fl 100ml nsfp	['10811']
UCD_LOCAL_3400	carbocisteine ‚îÇ carbocisteine sdz 2% enf nr sol nsfp	['2023']
UCD_LOCAL_3401	tramadol ‚îÇ topalgic lp 100mg cpr	['10689']
UCD_LOCAL_3402	pregabaline ‚îÇ pregabaline arl 200 mg gelule	['187832']
UCD_LOCAL_3403	undecylenate de calcium/undecylenate de zinc/acide undecylenique ‚îÇ mycodecyl pdr	['10989']
UCD_LOCAL_3404	peroxyde d'hydrogene ‚îÇ eau oxygenee gilbert 10v fp 120ml	['5499']
UCD_LOCAL_3405	nandrolone ‚îÇ anador 50mg/2ml susp inj nsfp	['7244']
UCD_LOCAL_3406	ornithine ‚îÇ ornithine oxogl myl 10g pdr sachet	['1482634']
UCD_LOCAL_3407	pregabaline ‚îÇ pregabaline crt 75 mg gelule	['187832']
UCD_LOCAL_3408	lactulose ‚îÇ duphalac 10g/15ml sol buv 200ml nsfp	['6218']
UCD_LOCAL_3409	ceftriaxone ‚îÇ ceftriaxone bay 1g/10ml inj nsfp	['2193']
UCD_LOCAL_3410	theophylline ‚îÇ euphylline la 100 mg gelule	['10438']
UCD_LOCAL_3411	fenofibrate ‚îÇ fenofibrate qua 145mg cpr nsfp	['8703']
UCD_LOCAL_3412	ranitidine ‚îÇ raniplex 300mg granules eff sac nsfp	['9143']
UCD_LOCAL_3413	noradrenaline ‚îÇ noradrenaline ren 2mg/ml perf	['7512']
UCD_LOCAL_3414	gabapentine ‚îÇ gabapentine alt 600mg cpr nsfp	['25480']
UCD_LOCAL_3415	citalopram ‚îÇ citalopram alm 20mg cpr	['2556']
UCD_LOCAL_3416	paracetamol ‚îÇ paracetamol acc 500mg cpr	['161']
UCD_LOCAL_3417	decitabine ‚îÇ dacogen 50 mg pdr inj	['15657']
UCD_LOCAL_3418	mebeverine ‚îÇ mebeverine qua 200mg gelule nsfp	['29410']
UCD_LOCAL_3419	benzylpenicilline benzathine ‚îÇ extencilline 0,6mui/2ml sol inj nsfp	['7982']
UCD_LOCAL_3420	fosfomycine ‚îÇ fosfocine 4000 mg pdr inj	['4550']
UCD_LOCAL_3421	carteolol ‚îÇ carteol 1% collyre fl 3ml	['2116']
UCD_LOCAL_3422	telithromycine ‚îÇ ketek 400mg cpr (adp)(uk)	['274786']
UCD_LOCAL_3423	terbinafine ‚îÇ terbinafine arw 1% creme	['37801']
UCD_LOCAL_3424	irbesartan ‚îÇ aprovel 150mg cpr pell	['83818']
UCD_LOCAL_3425	allopurinol ‚îÇ allopurinol tvc 200mg cpr	['519']
UCD_LOCAL_3426	nitazoxanide ‚îÇ alinia 100 mg/5ml susp buv	['31819']
UCD_LOCAL_3427	amoxicilline ‚îÇ amoxicilline gnr 500mg/5ml pdr nsfp	['723']
UCD_LOCAL_3428	fluvastatine ‚îÇ fluvastatine tvc 20mg gelule	['41127']
UCD_LOCAL_3429	iode ‚îÇ visipaque 270mg/ml inj fp med 150ml	['27729']
UCD_LOCAL_3430	collagene ‚îÇ collagene bru compres 3x5 nsfp	['2714']
UCD_LOCAL_3431	chlorure de sodium ‚îÇ sodium chl frf 0,9% inj ap 20ml	['9863']
UCD_LOCAL_3432	econazole ‚îÇ econazole arw 1% solution	['3743']
UCD_LOCAL_3433	galantamine ‚îÇ galantamine myl lp 16mg gelule	['4637']
UCD_LOCAL_3434	temozolomide ‚îÇ temozolomide myl 5 mg gelule	['37776']
UCD_LOCAL_3435	monoxyde d'azote ‚îÇ kinox 450ppm gaz 11l b.alu	['7442']
UCD_LOCAL_3436	dihydroergotamine ‚îÇ ikaran 5mg gelule nsfp	['3418']
UCD_LOCAL_3437	ropivacaine ‚îÇ ropivacaine bbm 2mg/ml 20ml nsfp	['35780']
UCD_LOCAL_3438	acide ascorbique ‚îÇ vitamine c saut 1g cpr eff nsfp	['1151']
UCD_LOCAL_3439	chlormethine ‚îÇ caryolysine 10mg sol inj amp	['6674']
UCD_LOCAL_3440	ciclosporine ‚îÇ sandimmun 50mg/ml sol inj amp nsfp	['3008']
UCD_LOCAL_3441	fluorouracile ‚îÇ fluorouracile mda 50mg/ml 20ml nsfp	['4492']
UCD_LOCAL_3442	cefatrizine ‚îÇ cefaperos 500mg/5ml pdr orale nsfp	['2179']
UCD_LOCAL_3443	anastrozole ‚îÇ anastrozole blf 1mg cpr	['84857']
UCD_LOCAL_3444	capecitabine ‚îÇ capecitabine zen 150 mg cpr	['194000']
UCD_LOCAL_3445	fluphenazine ‚îÇ moditen 4% sol buv fl 20ml nsfp	['4496']
UCD_LOCAL_3446	pomalidomide ‚îÇ imnovid 1 mg gelule	['1369713']
UCD_LOCAL_3447	ketorolac ‚îÇ tora dol 30mg/1ml sol inj nsfp	['35827']
UCD_LOCAL_3448	procaine ‚îÇ procaine agt 1% sol inj amp 5ml nsfp	['8701']
UCD_LOCAL_3449	ceftriaxone ‚îÇ ceftriaxone gga 1g/10ml inj nsfp	['2193']
UCD_LOCAL_3450	levetiracetam ‚îÇ levetiracetam sdz 500mg cpr	['114477']
UCD_LOCAL_3451	ifosfamide ‚îÇ holoxan 4000mg pdr lyo inj nsfp	['5657']
UCD_LOCAL_3452	crizotinib ‚îÇ crizotinib pfz 200mg gelu nsfp	['31782']
UCD_LOCAL_3453	tramadol ‚îÇ tramadol evo 50mg gelule	['10689']
UCD_LOCAL_3454	ofloxacine ‚îÇ oflocet 200mg/40ml sol inj poc nsfp	['7623']
UCD_LOCAL_3455	epirubicine ‚îÇ farmorubicine 50 mg sol inj fp	['3995']
UCD_LOCAL_3456	argent/ephedrine/levulinate de sodium ‚îÇ argyrophedrine 3% sol nasale nsfp	['3966']
UCD_LOCAL_3457	ciprofibrate ‚îÇ ciprofibrate nor 100mg gelule nsfp	['21149']
UCD_LOCAL_3458	alprostadil ‚îÇ alprostadil pan 0,5 mg sol inj amp	['598']
UCD_LOCAL_3459	betaine ‚îÇ citrate betaine beaufour 2g/5ml nsfp	['1512']
UCD_LOCAL_3460	chlorure de sodium ‚îÇ sodium chl maco 0,9% inj easy 100ml	['9863']
UCD_LOCAL_3461	acide acetylsalicylique ‚îÇ aspirine protect 300mg cpr	['1191']
UCD_LOCAL_3462	dexamethasone ‚îÇ auxisone 0,125mg sol inhal nsfp	['3264']
UCD_LOCAL_3463	gemcitabine ‚îÇ gemcitabine eg 200 mg sol inj	['12574']
UCD_LOCAL_3464	perindopril/amlodipine ‚îÇ coveram 10mg/5mg cpr (aip)(mwi)(lt)	['1033889']
UCD_LOCAL_3465	difluprednate ‚îÇ epitopic gras 0,05% pommade nsfp	['23043']
UCD_LOCAL_3466	esomeprazole ‚îÇ esomeprazole myl 40 mg gelule	['283742']
UCD_LOCAL_3467	pilocarpine ‚îÇ isopto pilocarpine 2 % collyre	['8328']
UCD_LOCAL_3468	nifuroxazide ‚îÇ nifuroxazide eg 200mg gelule	['31782']
UCD_LOCAL_3469	ceftriaxone ‚îÇ ceftriaxone ivx 1g/10ml pdr inj nsfp	['2193']
UCD_LOCAL_3470	ibuprofene ‚îÇ ibuprofene alm 200mg cpr pell	['5640']
UCD_LOCAL_3471	sulpiride ‚îÇ synedil fort 100mg/2ml inj g√© nsfp	['10239']
UCD_LOCAL_3472	rabeprazole ‚îÇ rabeprazole egl 10mg cpr	['114979']
UCD_LOCAL_3473	propranolol ‚îÇ beprane lp 160mg gelule nsfp	['8787']
UCD_LOCAL_3474	escitalopram ‚îÇ escitalopram sdz 5mg cpr	['321988']
UCD_LOCAL_3475	disopyramide ‚îÇ isorythm lp 125mg gelule	['3541']
UCD_LOCAL_3476	gomme de sterculia ‚îÇ arkogelules karaya 360mg gel nsfp	['6111']
UCD_LOCAL_3477	paracetamol ‚îÇ paracetamol rtp 500mg cpr	['161']
UCD_LOCAL_3478	indometacine ‚îÇ indocollyre 0,1% collyre unidose	['5781']
UCD_LOCAL_3479	imipeneme/cilastatine ‚îÇ tienam 500mg/500mg pdr perf iv	['34482']
UCD_LOCAL_3480	fluvastatine ‚îÇ fluvastatine isd 40mg gelule	['41127']
UCD_LOCAL_3481	iode ‚îÇ optiject 350 sol inj ser 50ml	['27792']
UCD_LOCAL_3482	troxerutine ‚îÇ troxerutine bgc 3500mg pdr orale	['38893']
UCD_LOCAL_3483	acide alginique/bicarbonate de sodium/calcium carbonate ‚îÇ gavisconell ss sucre fruit pass sach	['17305']
UCD_LOCAL_3484	farmorubicine 20mg sol fp10ml	['3995']
UCD_LOCAL_3485	spectinomycine ‚îÇ trobicine 2000 mg pdr inj im	['270']
UCD_LOCAL_3486	tramadol ‚îÇ tramadol sdz 50mg cpr	['10689']
UCD_LOCAL_3487	cresemba 100mg gelu	['1720882']
UCD_LOCAL_3488	ciclosporine ‚îÇ neoral 100mg/ml sol buv fl 20ml nsfp	['3008']
UCD_LOCAL_3489	eslicarbazepine ‚îÇ zebinix 800mg cpr	['1482502']
UCD_LOCAL_3490	econazole ‚îÇ dermazol 1% sol fl g√© nsfp	['3743']
UCD_LOCAL_3491	amisulpride ‚îÇ amisulpride act 200mg cpr	['46303']
UCD_LOCAL_3492	almotriptan ‚îÇ almotriptan arw 12,5mg cpr	['279645']
UCD_LOCAL_3493	ceftriaxone ‚îÇ ceftriaxone tvc 1g/10ml pdr inj	['2193']
UCD_LOCAL_3494	evoltra 1mg/ml perf fl20ml	['44151']
UCD_LOCAL_3495	raltegravir ‚îÇ isentress 25mg cpr	['719872']
UCD_LOCAL_3496	fluvastatine ‚îÇ fluvastatine qua 40mg gelule nsfp	['41127']
UCD_LOCAL_3497	flutamide ‚îÇ flutamide arw 250mg cpr nsfp	['4508']
UCD_LOCAL_3498	lercanidipine ‚îÇ lercanidipine qua 20mg cpr nsfp	['135056']
UCD_LOCAL_3499	acide alendronique ‚îÇ alendronique acide eg 70mg cpr	['236083']
UCD_LOCAL_3500	buprenorphine ‚îÇ buprenorphine crt 0,4 mg cpr	['1819']
UCD_LOCAL_3501	chlorhexidine ‚îÇ baseal 5mg/g gel tb 30g nsfp	['2358']
UCD_LOCAL_3502	isoflurane ‚îÇ forene liquide inhalation fl 100ml	['6026']
UCD_LOCAL_3503	budesonide ‚îÇ budesonide myl 1mg/2ml susp inh	['19831']
UCD_LOCAL_3504	fentanyl ‚îÇ durogesic 50 microg/h disp transderm	['4337']
UCD_LOCAL_3505	loperamide ‚îÇ loperamide tvc 2mg gelule	['6468']
UCD_LOCAL_3506	glimepiride ‚îÇ glimepiride eg 4mg cpr	['25789']
UCD_LOCAL_3507	opipramol ‚îÇ insidon 50mg cpr nsfp	['7674']
UCD_LOCAL_3508	gabapentine ‚îÇ gabapentine arg 300mg gelule	['25480']
UCD_LOCAL_3509	darbepoetine alfa ‚îÇ aranesp 25 microg/1ml inj fl nsfp	['283838']
UCD_LOCAL_3510	methotrexate ‚îÇ metoject 15 mg/0,3ml sol inj ser	['6851']
UCD_LOCAL_3511	chlorure de sodium ‚îÇ sodium chl bioperf 0,9% inj 1l	['9863']
UCD_LOCAL_3512	ethinylestradiol/levonorgestrel ‚îÇ levonor/ethinyl sdz 100/20microg cpr	['214558']
UCD_LOCAL_3513	mianserine ‚îÇ mianserine bay 10mg cpr nsfp	['6929']
UCD_LOCAL_3514	zuclopenthixol ‚îÇ clopixol 20 mg/ml sol buv fl 20ml	['114176']
UCD_LOCAL_3515	acide mycophenolique ‚îÇ mycophenolate rtp 500mg cpr nsfp	['7145']
UCD_LOCAL_3516	ceftriaxone ‚îÇ ceftriaxone qua 1g/3,5ml pd inj nsfp	['2193']
UCD_LOCAL_3517	immunoglobuline anti cmv ‚îÇ cytotect cp 100u/ml fl50ml	['22178']
UCD_LOCAL_3518	captopril ‚îÇ lopril 100mg cpr nsfp	['1998']
UCD_LOCAL_3519	galantamine ‚îÇ galantamine eg lp 24mg gelule	['4637']
UCD_LOCAL_3520	ceftriaxone ‚îÇ ceftriaxone tvc 1g pdr inj	['2193']
UCD_LOCAL_3521	oxaliplatine ‚îÇ oxaliplatine tvc 50 mg sol inj	['32592']
UCD_LOCAL_3522	prednisone ‚îÇ prednisone sdz 20mg cpr	['8640']
UCD_LOCAL_3523	fosfomycine ‚îÇ fosfocine 1000 mg pdr inj	['4550']
UCD_LOCAL_3524	repaglinide ‚îÇ repaglinide zyd 2mg cpr	['73044']
UCD_LOCAL_3525	insuline/insuline ‚îÇ mixtard 20 novolet 300ui/3ml nsfp	['253182']
UCD_LOCAL_3526	tramadol ‚îÇ monotramal lp 100mg cpr	['10689']
UCD_LOCAL_3527	urapidil ‚îÇ mediatensyl 50mg/10ml sol inj nsfp	['39230']
UCD_LOCAL_3528	sulfaguanidine ‚îÇ enterocalm cpr nsfp	['10174']
UCD_LOCAL_3529	pantoprazole ‚îÇ pantoprazole krk 20mg cpr	['40790']
UCD_LOCAL_3530	povidone ‚îÇ poliodine 10% sol derm 500ml nsfp	['8611']
UCD_LOCAL_3531	elocta 3000ui inj fl+srg	['4257']
UCD_LOCAL_3532	terbinafine ‚îÇ terbinafine qua 250mg cpr nsfp	['37801']
UCD_LOCAL_3533	paracetamol ‚îÇ paracetamol pan 100 mg inj	['161']
UCD_LOCAL_3534	tamoxifene ‚îÇ tamoxifene gnr 10mg cpr nsfp	['10324']
UCD_LOCAL_3535	monoxyde d'azote ‚îÇ kinox 225ppm gaz 20l b.acier/alu	['7442']
UCD_LOCAL_3536	acide ascorbique/acide ascorbique ‚îÇ vitamine c oberlin 1g pdr orale nsfp	['1151']
UCD_LOCAL_3537	estradiol ‚îÇ climara 50 microg/24h disp tran nsfp	['4083']
UCD_LOCAL_3538	tetrazepam ‚îÇ tetrazepam bga 50mg cpr nsfp	['37985']
UCD_LOCAL_3539	mirtazapine ‚îÇ mirtazapine rtp 15mg cpr	['15996']
UCD_LOCAL_3540	escitalopram ‚îÇ escitalopram krk 5mg cpr	['321988']
UCD_LOCAL_3541	ambroxol ‚îÇ ambroxol myl 30 mg cpr	['625']
UCD_LOCAL_3542	indium ‚îÇ indium 111 pentet. mlk 37mbq/ml inj	['1724429']
UCD_LOCAL_3543	betaine ‚îÇ citrate betaine crt 2g pdr sac nsfp	['1512']
UCD_LOCAL_3544	aripiprazole ‚îÇ aripiprazole eg 15mg cpr	['89013']
UCD_LOCAL_3545	loxapine ‚îÇ loxapac 25mg cpr	['6475']
UCD_LOCAL_3546	chlorure de sodium ‚îÇ sodium chl frf 10% sol inj 10ml ap	['9863']
UCD_LOCAL_3547	gentamicine ‚îÇ gentamicine chauvin 0,3% pom nsfp	['1596450']
UCD_LOCAL_3548	metoclopramide ‚îÇ primperan 2,6mg/ml enf sol buv nsfp	['6915']
UCD_LOCAL_3549	naropeine 2mg/ml inj poc200ml	['35780']
UCD_LOCAL_3550	norfloxacine ‚îÇ norfloxacine qua 400mg cpr nsfp	['7517']
UCD_LOCAL_3551	baclofene ‚îÇ baclofene agt 40 mg sol inj	['1292']
UCD_LOCAL_3552	fluocortolone/fluocortolone ‚îÇ ultralan pommade tube 30g nsfp	['4463']
UCD_LOCAL_3553	clomifene ‚îÇ clomid 50mg cpr	['2596']
UCD_LOCAL_3554	carbocisteine ‚îÇ pneumoclar enf sirop nsfp	['2023']
UCD_LOCAL_3555	potassium ‚îÇ potassium chl lav 15% inj 10ml nsfp	['8591']
UCD_LOCAL_3556	pholcodine ‚îÇ atouxx toux seche 0,12% 200ml nsfp	['33431']
UCD_LOCAL_3557	cisatracurium ‚îÇ cisatracurium sdz 2 mg/ml inj 5 ml	['319864']
UCD_LOCAL_3558	fenofibrate ‚îÇ lipirex 67mg gelule g√© nsfp	['8703']
UCD_LOCAL_3559	heparine ‚îÇ heparine ca leo 20000ui/0,8ml a nsfp	['5224']
UCD_LOCAL_3560	manidipine ‚îÇ manidipine tvc 20mg cpr	['29275']
UCD_LOCAL_3561	metoprolol ‚îÇ selozok lp 190 mg cpr	['6918']
UCD_LOCAL_3562	vortioxetine ‚îÇ brintellix 20mg cpr	['1455099']
UCD_LOCAL_3563	isosorbide ‚îÇ sorbitrate 20mg cpr nsfp	['6058']
UCD_LOCAL_3564	ergocalciferol ‚îÇ vitadone 0,25mg/ml sol buv nsfp	['4018']
UCD_LOCAL_3565	iode ‚îÇ iopamigita 370mg/ml inj fl 50ml	['5966']
UCD_LOCAL_3566	febuxostat ‚îÇ adenuric 120mg cpr	['73689']
UCD_LOCAL_3567	nifuroxazide ‚îÇ erceryl 200mg gelule nsfp	['31782']
UCD_LOCAL_3568	atorvastatine ‚îÇ atorvastatine acc 10mg cpr	['83367']
UCD_LOCAL_3569	cefadroxil ‚îÇ cefadroxil bga 500mg gelule	['2177']
UCD_LOCAL_3570	tobramycine ‚îÇ tobi 300mg sol inhal	['10627']
UCD_LOCAL_3571	rilmenidine ‚îÇ rilmenidine bga 1mg cpr	['55679']
UCD_LOCAL_3572	sucralfate ‚îÇ keal 1g pdr orale sachet nsfp	['10156']
UCD_LOCAL_3573	gadoteridol ‚îÇ prohance 4748,1mg/17ml sol inj ser	['25483']
UCD_LOCAL_3574	lisinopril ‚îÇ lisinopril pfz 20mg cpr nsfp	['29046']
UCD_LOCAL_3575	etoricoxib ‚îÇ etoricoxib zyf 30 mg cpr	['307296']
UCD_LOCAL_3576	pyridoxine ‚îÇ vitamine b6 rca 250mg cpr	['684879']
UCD_LOCAL_3577	irinotecan ‚îÇ campto 100 mg sol inj fv nsfp	['51499']
UCD_LOCAL_3578	pramipexole ‚îÇ sifrol lp 1,05 mg cpr	['746741']
UCD_LOCAL_3579	interferon alfa ‚îÇ viraferon 18mui/3ml sol inj nc	['5880']
UCD_LOCAL_3580	nordazepam ‚îÇ nordaz 7,5mg cpr	['3155']
UCD_LOCAL_3581	montelukast ‚îÇ montelukast crt 5mg cpr croq	['88249']
UCD_LOCAL_3582	diosmine ‚îÇ flebosmil 300mg cpr nsfp	['3489']
UCD_LOCAL_3583	acetarsol/fluorophosphate/calcium ‚îÇ sanogyl blanc pate 95g nsfp	['56501']
UCD_LOCAL_3584	perindopril/amlodipine ‚îÇ coveram 5mg/5mg cpr (aip) (mwi) (pl)	['1033889']
UCD_LOCAL_3585	losartan ‚îÇ losartan zen 100mg cpr	['52175']
UCD_LOCAL_3586	metoclopramide ‚îÇ elapramid 5mg/5ml sol buv nsfp	['6915']
UCD_LOCAL_3587	nelarabine ‚îÇ atriance 250 mg sol pour perf ‚îÇ novartis pharma [7-digit codes]	['274771']
UCD_LOCAL_3588	iode ‚îÇ theracap 131 gelule	['91535']
UCD_LOCAL_3589	nimesulide ‚îÇ nimesulide tvc 100mg cpr nsfp	['53694']
UCD_LOCAL_3590	verapamil ‚îÇ verapamil msd lp 120mg gelule nsfp	['11170']
UCD_LOCAL_3591	cefadroxil ‚îÇ cefadroxil eg 250mg pdr orale nsfp	['2177']
UCD_LOCAL_3592	testosterone ‚îÇ pantestone 40mg capsule molle	['10379']
UCD_LOCAL_3593	acetylcysteine ‚îÇ broncoclar 200mg granules sach nsfp	['197']
UCD_LOCAL_3594	carbocisteine ‚îÇ hexafluid 2% sirop nsfp	['2023']
UCD_LOCAL_3595	zopiclone ‚îÇ zopiclone sdz 7,5 mg cpr	['40001']
UCD_LOCAL_3596	potassium ‚îÇ potassium chl lav 10% inj 5ml nsfp	['8591']
UCD_LOCAL_3597	oxacilline ‚îÇ bristopen 250mg/2ml pdr+sol inj nsfp	['7773']
UCD_LOCAL_3598	acide valproique ‚îÇ valproate na irx 500mg cpr nsfp	['11118']
UCD_LOCAL_3599	protireline ‚îÇ stimu tsh 0,25mg/2ml sol inj nsfp	['10580']
UCD_LOCAL_3600	erbitux 2mg/ml perf fl50ml	['318341']
UCD_LOCAL_3601	irinotecan ‚îÇ irinotecan tvs 20mg/ml inj 2ml nsfp	['51499']
UCD_LOCAL_3602	cidofovir ‚îÇ cidofovir nxp 375 mg/5 ml sol inj	['83171']
UCD_LOCAL_3603	chlorhexidine ‚îÇ chlorex a myl 0,1% sol nsfp	['2358']
UCD_LOCAL_3604	alprazolam ‚îÇ alprazolam crt 0,25mg cpr	['596']
UCD_LOCAL_3605	bromocriptine ‚îÇ parlodel 10mg gelule	['1760']
UCD_LOCAL_3606	papaverine ‚îÇ papaverine agt 40mg/1ml sol inj nsfp	['7895']
UCD_LOCAL_3607	pravastatine ‚îÇ pravastatine bga 10mg cpr	['42463']
UCD_LOCAL_3608	dextromethorphane ‚îÇ pulmodexane 30mg cpr	['3289']
UCD_LOCAL_3609	ruxolitinib ‚îÇ ruxolitinib nph 15mg cpr nsfp	['1193326']
UCD_LOCAL_3610	ramipril ‚îÇ ramipril tvc 2,5mg cpr	['35296']
UCD_LOCAL_3611	escitalopram ‚îÇ escitalopram alm 15mg cpr	['321988']
UCD_LOCAL_3612	lansoprazole ‚îÇ lansoprazole rtp 15mg gelule	['17128']
UCD_LOCAL_3613	venlafaxine ‚îÇ venlafaxine myl lp 75mg gelule	['39786']
UCD_LOCAL_3614	rosiglitazone/metformine ‚îÇ avandamet 1mg/500mg cpr nsfp	['614348']
UCD_LOCAL_3615	econazole ‚îÇ econazole gnr 1% pdr fl 20g nsfp	['3743']
UCD_LOCAL_3616	hydrocortisone ‚îÇ efficort hydrophile 0,127% 30g nsfp	['41277']
UCD_LOCAL_3617	dopamine ‚îÇ dopamine agt 200 mg/5 ml sol inj	['3628']
UCD_LOCAL_3618	levetiracetam ‚îÇ levetiracetam ztl 250mg cpr	['114477']
UCD_LOCAL_3619	benzalkonium/phenylephrine ‚îÇ humoxal sol nasale	['8163']
UCD_LOCAL_3620	naltrexone ‚îÇ nalorex 50mg cpr nsfp	['7243']
UCD_LOCAL_3621	chlorure de sodium ‚îÇ sodium chl pca 0,9% inj dat 1l	['9863']
UCD_LOCAL_3622	zonisamide ‚îÇ zonisamide tvc 25 mg gelule	['39998']
UCD_LOCAL_3623	tobramycine ‚îÇ nebcine 25 mg sol inj	['10627']
UCD_LOCAL_3624	prednisolone ‚îÇ prednisolone bay 20mg cpr eff nsfp	['8638']
UCD_LOCAL_3625	ambroxol ‚îÇ surbronc 30mg granules sachet nsfp	['625']
UCD_LOCAL_3626	olanzapine ‚îÇ olanzapine sdz 15mg cpr disp	['61381']
UCD_LOCAL_3627	atorvastatine ‚îÇ atorvastatine eg 10 mg cpr	['83367']
UCD_LOCAL_3628	fentanyl ‚îÇ fentanyl lvh 12microg/h disp transd	['4337']
UCD_LOCAL_3629	atenolol ‚îÇ xaten 50mg cpr nsfp	['1202']
UCD_LOCAL_3630	chlorpromazine/heptaminol/trihexyphenidyle ‚îÇ largatrex 25 cpr nsfp	['2403']
UCD_LOCAL_3631	ceftriaxone ‚îÇ ceftriaxone agt 1g/10ml inj iv nsfp	['2193']
UCD_LOCAL_3632	procaine ‚îÇ procaine lav 1% sol inj 10ml nsfp	['8701']
UCD_LOCAL_3633	peroxyde d'hydrogene ‚îÇ eau oxygenee gifrer 10v sol fp 250ml	['5499']
UCD_LOCAL_3634	gadoteridol ‚îÇ prohance 4748,1mg sol inj ser + nia	['25483']
UCD_LOCAL_3635	noradrenaline ‚îÇ noradrenaline agt 2 mg/ml inj 4ml	['7512']
UCD_LOCAL_3636	olanzapine ‚îÇ olanzapine act 10mg cpr disp nsfp	['61381']
UCD_LOCAL_3637	econazole ‚îÇ econazole tvs 1% emuls fl 30g	['3743']
UCD_LOCAL_3638	spiramycine ‚îÇ rovamycine 0,75mui granules nsfp	['9991']
UCD_LOCAL_3639	metformine ‚îÇ stagid 700mg cpr	['6809']
UCD_LOCAL_3640	metformine ‚îÇ metformine pfz 500mg cpr nsfp	['6809']
UCD_LOCAL_3641	pravastatine ‚îÇ pravastatine lbr 20mg cpr	['42463']
UCD_LOCAL_3642	clarithromycine ‚îÇ clarithromycine arw 25mg/ml granules	['21212']
UCD_LOCAL_3643	simvastatine ‚îÇ simvastatine bcr 20mg cpr	['36567']
UCD_LOCAL_3644	epirubicine rtp 2mg/ml fl50ml	['3995']
UCD_LOCAL_3645	prednimustine ‚îÇ stereocyt 10mg gelule nsfp	['8637']
UCD_LOCAL_3646	olanzapine ‚îÇ olanzapine rbx 5mg cpr disp	['61381']
UCD_LOCAL_3647	hamamelis/acide salicylique/acide borique ‚îÇ optrex sol oph nsfp	['9525']
UCD_LOCAL_3648	chlorure de sodium ‚îÇ sodium chl bax 0,9% inj po cfx2l vbc	['9863']
UCD_LOCAL_3649	mesna ‚îÇ uromitexan 5000 mg sol inj iv	['44']
UCD_LOCAL_3650	acide acetylsalicylique ‚îÇ kardegic 160mg pdr orale sachet	['1191']
UCD_LOCAL_3651	omeprazole ‚îÇ mopral 40mg/10ml pdr et sol inj nsfp	['7646']
UCD_LOCAL_3652	galantamine ‚îÇ galantamine ztl lp 8mg gelule	['4637']
UCD_LOCAL_3653	risperidone ‚îÇ risperidone sdz 4mg cpr disp	['35636']
UCD_LOCAL_3654	paxene 6mg/ml perf fl25ml	['56946']
UCD_LOCAL_3655	donepezil ‚îÇ donepezil acc 5mg cpr	['135447']
UCD_LOCAL_3656	ondansetron ‚îÇ ondansetron kbi 4 mg inj amp	['26225']
UCD_LOCAL_3657	acide acetylsalicylique ‚îÇ aspirisucre 400mg cpr nsfp	['1191']
UCD_LOCAL_3658	isosorbide ‚îÇ isosorbide d tvc lp 20mg gelule nsfp	['6058']
UCD_LOCAL_3659	acebutolol ‚îÇ sectral 40mg/ml sol buv	['149']
UCD_LOCAL_3660	frovatriptan ‚îÇ frovatriptan myl 2,5 mg cpr	['228783']
UCD_LOCAL_3661	atropine ‚îÇ atropine alcon 0,5% collyre fl 10ml	['1223']
UCD_LOCAL_3662	zolpidem ‚îÇ zolpidem tvc 10mg cpr	['39993']
UCD_LOCAL_3663	erdosteine ‚îÇ vectrine 300mg gelule	['24305']
UCD_LOCAL_3664	ramipril ‚îÇ ramipril zen 1,25mg cpr	['35296']
UCD_LOCAL_3665	diclofenac ‚îÇ antalcalm 140mg emp medic	['3355']
UCD_LOCAL_3666	metoprolol ‚îÇ metoprolol rpg 100mg cpr nsfp	['6918']
UCD_LOCAL_3667	chlorure de sodium ‚îÇ sodium chl bioperf 0,9% inj 500ml	['9863']
UCD_LOCAL_3668	loratadine ‚îÇ clarityne 0,1g/100ml sirop fl 120ml	['28889']
UCD_LOCAL_3669	dextran/chlorure de sodium ‚îÇ rescueflow sol inj	['42635']
UCD_LOCAL_3670	terbinafine ‚îÇ terbinafine crt 250mg cpr	['37801']
UCD_LOCAL_3671	carbocisteine ‚îÇ mucoplexil 5% sirop nsfp	['2023']
UCD_LOCAL_3672	atenolol ‚îÇ atenolol eg 100mg cpr	['1202']
UCD_LOCAL_3673	ranitidine ‚îÇ azantac 300mg granules eff sac nsfp	['9143']
UCD_LOCAL_3674	bicalutamide ‚îÇ bicalutamide alt 50mg cpr	['83008']
UCD_LOCAL_3675	atenolol ‚îÇ atenolol myl 100mg cpr	['1202']
UCD_LOCAL_3676	azithromycine ‚îÇ azithromycine sdz monodose 250mg cpr	['18631']
UCD_LOCAL_3677	betamethasone ‚îÇ betneval 0,1% pommade 100g nsfp	['1514']
UCD_LOCAL_3678	carboplatine ‚îÇ carboplatine arw 10mg/ml inj 5ml nc	['40048']
UCD_LOCAL_3679	nadolol ‚îÇ corgard 80 mg cpr	['7226']
UCD_LOCAL_3680	olanzapine ‚îÇ zalasta 7,5mg cpr	['61381']
UCD_LOCAL_3681	dacarbazine ‚îÇ dacarbazine mdc 500mg pdr sol perf	['3098']
UCD_LOCAL_3682	fondaparinux ‚îÇ arixtra 10 mg/0,8ml sol inj	['321208']
UCD_LOCAL_3683	polymyxine b/neomycine ‚îÇ antibiotulle compresse 10x10cm nsfp	['7299']
UCD_LOCAL_3684	ranitidine ‚îÇ ranitidine gga 300mg cpr nsfp	['9143']
UCD_LOCAL_3685	escitalopram ‚îÇ escitalopram zyd 10mg cpr	['321988']
UCD_LOCAL_3686	sotalol ‚îÇ sotalol bay 160mg cpr nsfp	['9947']
UCD_LOCAL_3687	estradiol ‚îÇ estrofem 1mg cpr	['4083']
UCD_LOCAL_3688	carvedilol ‚îÇ carvedilol eg 6,25mg cpr	['20352']
UCD_LOCAL_3689	carboplatine ‚îÇ paraplatine 10mg/ml inj 45ml nsfp	['40048']
UCD_LOCAL_3690	phenprocoumone ‚îÇ marcoumar cpr	['8150']
UCD_LOCAL_3691	finasteride ‚îÇ finasteride arl 5mg cpr	['25025']
UCD_LOCAL_3692	ramipril ‚îÇ ramipril eg 2,5mg gelule nsfp	['35296']
UCD_LOCAL_3693	adrenaline ‚îÇ adrenaline ren 0,1% inj 1ml nsfp	['3992']
UCD_LOCAL_3694	racecadotril ‚îÇ tiorfan 100mg gelule	['16738']
UCD_LOCAL_3695	hydroxyprogesterone ‚îÇ progesterone retard phar 250mg nsfp	['5542']
UCD_LOCAL_3696	midazolam ‚îÇ midazolam acc 50 mg inj amp	['6960']
UCD_LOCAL_3697	cimetidine ‚îÇ tagamet 800mg cpr eff nsfp	['2541']
UCD_LOCAL_3698	gestodene/ethinylestradiol ‚îÇ optinesse 60mcg/15mcg cpr	['608868']
UCD_LOCAL_3699	glycerol ‚îÇ douglyss enf suppo nsfp	['4910']
UCD_LOCAL_3700	candesartan ‚îÇ candesartan eg 8mg cpr	['214354']
UCD_LOCAL_3701	dihydroergotoxine ‚îÇ hydergine 0,3mg/1ml sol inj nsfp	['4024']
UCD_LOCAL_3702	insuline ‚îÇ ultratard 1000ui/10ml susp inj nsfp	['253182']
UCD_LOCAL_3703	lansoprazole ‚îÇ lansoprazole evo 15mg gelule	['17128']
UCD_LOCAL_3704	hexamidine ‚îÇ hexamidine myl 0,1% sol fl 250ml	['26849']
UCD_LOCAL_3705	exemestane ‚îÇ exemestane pfz 25mg cpr	['258494']
UCD_LOCAL_3706	nicotine ‚îÇ niquitin 7mg/24h disp transder	['7407']
UCD_LOCAL_3707	somatropine ‚îÇ genotonorm kabipen 16ui nsfp	['61148']
UCD_LOCAL_3708	permethrine ‚îÇ permethrin 5% creme tb 30g	['33199']
UCD_LOCAL_3709	levocabastine ‚îÇ levofree 0,05% collyre unidose 0,3ml	['28627']
UCD_LOCAL_3710	natamycine ‚îÇ natacyn 5% collyre	['7268']
UCD_LOCAL_3711	sildenafil ‚îÇ sildenafil acc 50mg cpr	['136411']
UCD_LOCAL_3712	cefatrizine ‚îÇ cefaperos 500mg gelule nsfp	['2179']
UCD_LOCAL_3713	ramipril ‚îÇ ramipril myl 10mg cpr	['35296']
UCD_LOCAL_3714	valaciclovir ‚îÇ zelitrex 500mg cpr	['73645']
UCD_LOCAL_3715	paclitaxel ‚îÇ taxol 300 mg sol inj nsfp	['56946']
UCD_LOCAL_3716	fentanyl ‚îÇ fentanyl rbx 50microg/h dt nsfp	['4337']
UCD_LOCAL_3717	cefuroxime ‚îÇ cefuroxime zen 250 mg cpr	['2194']
UCD_LOCAL_3718	nifedipine ‚îÇ nifelate 10mg gelule nsfp	['7417']
UCD_LOCAL_3719	fluoxetine ‚îÇ fluoxetine tvs 20mg cpr	['4493']
UCD_LOCAL_3720	epivir 10mg/ml buv fl240ml	['68244']
UCD_LOCAL_3721	iode ‚îÇ visipaque 270mg/ml inj fp 150ml	['27729']
UCD_LOCAL_3722	urapidil ‚îÇ eupressyl 60 mg gelule	['39230']
UCD_LOCAL_3723	olanzapine ‚îÇ olanzapine isd 5mg cpr disp nsfp	['61381']
UCD_LOCAL_3724	diazepam ‚îÇ diazepam arw 10 mg cpr	['3322']
UCD_LOCAL_3725	sildenafil ‚îÇ sildenafil crt 50mg cpr	['136411']
UCD_LOCAL_3726	propylthiouracile ‚îÇ propycil 50mg cpr nsfp	['8794']
UCD_LOCAL_3727	acide alendronique ‚îÇ alendronique acide alm 70mg cpr nsfp	['236083']
UCD_LOCAL_3728	linezolide ‚îÇ zyvoxid 2mg/ml sol inj el 300ml nsfp	['190376']
UCD_LOCAL_3729	nifuroxazide ‚îÇ nifuroxazide rtp 200mg gelule nsfp	['31782']
UCD_LOCAL_3730	ambroxol ‚îÇ lysopaine 20mg cassis pastille ss	['625']
UCD_LOCAL_3731	urokinase ‚îÇ actosolv urokinase 100 000ui pdr inj	['11055']
UCD_LOCAL_3732	isosorbide ‚îÇ isosorbide d rpg 10mg cpr nsfp	['6058']
UCD_LOCAL_3733	paraffine ‚îÇ lansoyl ss sucre gel oral unid nsfp	['6972']
UCD_LOCAL_3734	cyamemazine ‚îÇ tercian 40 mg/ml sol buv 30ml	['21877']
UCD_LOCAL_3735	oxaliplatin.acc 5mg/ml 10ml	['32592']
UCD_LOCAL_3736	furosemide ‚îÇ furosemide zyd 20mg cpr	['4603']
UCD_LOCAL_3737	cefalexine ‚îÇ cefalexine rpg 500mg cpr nsfp	['2231']
UCD_LOCAL_3738	indapamide ‚îÇ fludex lp 1,5mg cpr	['5764']
UCD_LOCAL_3739	nicotine ‚îÇ nicorette 4mg gomme ss sucre	['7407']
UCD_LOCAL_3740	minoxidil ‚îÇ alopexy 5% sol fl pompe 60ml	['6984']
UCD_LOCAL_3741	pantoprazole ‚îÇ pantoprazole alm 40mg cpr	['40790']
UCD_LOCAL_3742	trimebutine ‚îÇ trimebutine tvc 200mg cpr nsfp	['10819']
UCD_LOCAL_3743	omeprazole ‚îÇ omeprazole bga 20mg gelule	['7646']
UCD_LOCAL_3744	bosentan ‚îÇ bosentan acc 125 mg cpr	['75207']
UCD_LOCAL_3745	allopurinol ‚îÇ allopurinol crt 100mg cpr	['519']
UCD_LOCAL_3746	potassium ‚îÇ potassium chl agt 20% inj 20ml nsfp	['8591']
UCD_LOCAL_3747	difluprednate ‚îÇ epitopic 0,02% creme nsfp	['23043']
UCD_LOCAL_3748	lorazepam ‚îÇ lorazepam bga 1mg cpr nsfp	['6470']
UCD_LOCAL_3749	roxithromycine ‚îÇ roxithromycine bga 150mg cpr	['9478']
UCD_LOCAL_3750	ceftriaxone ‚îÇ ceftriaxone act 1g/3,5ml pd inj nsfp	['2193']
UCD_LOCAL_3751	paracetamol/codeine ‚îÇ doliprane codeine 400mg/20mg cpr	['817579']
UCD_LOCAL_3752	ampicilline ‚îÇ rosampline 500mg gelule nsfp	['733']
UCD_LOCAL_3753	isotretinoine ‚îÇ curacne 40mg capsule molle g√©	['6064']
UCD_LOCAL_3754	acide ascorbique ‚îÇ tempodia lp 500mg gelule nsfp	['1151']
UCD_LOCAL_3755	octreotide ‚îÇ sandostatine lp 20 mg inj ser	['7617']
UCD_LOCAL_3756	mannitol ‚îÇ mannitol agt 10% inj fv 250ml 1 nsfp	['6628']
UCD_LOCAL_3757	fexofenadine ‚îÇ fexofenadine tvc 120mg cpr nsfp	['87636']
UCD_LOCAL_3758	famotidine ‚îÇ pepdine 20mg pdr et sol inj iv nsfp	['4278']
UCD_LOCAL_3759	ondansetron ‚îÇ setofilm 4mg film disp	['26225']
UCD_LOCAL_3760	dextran ‚îÇ hemodex 6% sol inj nsfp	['42635']
UCD_LOCAL_3761	gadodiamide ‚îÇ omniscan 0,5 mmol pco 15ml +n	['41144']
UCD_LOCAL_3762	minaprine ‚îÇ cantor 50mg cpr nsfp	['30031']
UCD_LOCAL_3763	mianserine ‚îÇ mianserine gnr 60mg cpr nsfp	['6929']
UCD_LOCAL_3764	gadodiamide ‚îÇ omniscan 0,5mmol/ml inj fp 15ml nsfp	['41144']
UCD_LOCAL_3765	paracetamol ‚îÇ paracetamol egl 500mg cpr	['161']
UCD_LOCAL_3766	carvedilol ‚îÇ kredex 25mg cpr	['20352']
UCD_LOCAL_3767	acide pamidronique ‚îÇ ostepam 60 mg/4 ml sol inj fl	['1546406']
UCD_LOCAL_3768	morphine ‚îÇ moscontin lp 60mg cpr	['7052']
UCD_LOCAL_3769	cyproterone ‚îÇ cyproterone bga 50mg cpr	['3014']
UCD_LOCAL_3770	sotalol ‚îÇ sotalex 160mg cpr	['9947']
UCD_LOCAL_3771	timolol ‚îÇ timolol sdz 0,25% collyre 3ml nsfp	['10600']
UCD_LOCAL_3772	carbocisteine ‚îÇ bronchocyst 2% enf sirop nsfp	['2023']
UCD_LOCAL_3773	captopril ‚îÇ captopril zen 50mg cpr	['1998']
UCD_LOCAL_3774	ethinylestradiol/gestodene ‚îÇ gestodene ethi arw 75/20mcg cpr nsfp	['608868']
UCD_LOCAL_3775	bisoprolol ‚îÇ bisoprolol bgr 7,5mg cpr	['19484']
UCD_LOCAL_3776	nifuroxazide ‚îÇ nifur rtp 100mg gelule nsfp	['31782']
UCD_LOCAL_3777	oxygene ‚îÇ oxygene slf 200bar gaz 0,4l	['7806']
UCD_LOCAL_3778	ketoconazole ‚îÇ ketoconazole hra 200mg cpr	['6135']
UCD_LOCAL_3779	fosfomycine ‚îÇ fosfocine 1000 mg pdr inj	['4550']
UCD_LOCAL_3780	pramipexole ‚îÇ pramipexole arw 0,18mg cpr nsfp	['746741']
UCD_LOCAL_3781	acide pamidronique ‚îÇ ostepam 90 mg/6 ml sol inj fl	['1546406']
UCD_LOCAL_3782	dalteparine ‚îÇ fragmine 10 000ui axa/1ml sol inj	['67109']
UCD_LOCAL_3783	valaciclovir ‚îÇ valaciclovir bga 500mg cpr	['73645']
UCD_LOCAL_3784	betahistine ‚îÇ betahistine eg 8mg cpr	['1511']
UCD_LOCAL_3785	propanidide ‚îÇ epontol 500mg/10ml sol inj nsfp	['8758']
UCD_LOCAL_3786	acide cromoglicique ‚îÇ cromosoft 2% collyre dose 0,3ml nsfp	['42612']
UCD_LOCAL_3787	ropinirole ‚îÇ ropinirole sdz 0,5mg cpr nsfp	['72302']
UCD_LOCAL_3788	gemcitabine sdz 40mg/ml fl5ml	['12574']
UCD_LOCAL_3789	fentanyl ‚îÇ effentora 200microg cpr	['4337']
UCD_LOCAL_3790	omeprazole ‚îÇ omeprazole zen 20mg gelule	['7646']
UCD_LOCAL_3791	flecainide ‚îÇ flecaine 100mg cpr	['4441']
UCD_LOCAL_3792	digoxine ‚îÇ digoxine nativelle 0,05mg/mlinj nsfp	['3407']
UCD_LOCAL_3793	cefadroxil ‚îÇ cefadroxil tvc 500mg pdr sac nsfp	['2177']
UCD_LOCAL_3794	docetaxel ‚îÇ docetaxel kbi 120 mg sol inj fl	['72962']
UCD_LOCAL_3795	carboplatine ‚îÇ carboplatine arw 150 mg/15ml inj	['40048']
UCD_LOCAL_3796	fluoxetine ‚îÇ fluoxetine zen 20mg gelule	['4493']
UCD_LOCAL_3797	ibuprofene ‚îÇ gelufene 5% gel nsfp	['5640']
UCD_LOCAL_3798	perindopril/amlodipine ‚îÇ coveram 5mg/5mg cpr (aip) (mwi) (el)	['1033889']
UCD_LOCAL_3799	cisatracurium ‚îÇ cisatracurium kbi 2 mg/ml inj 2,5 ml	['319864']
UCD_LOCAL_3800	sulpiride ‚îÇ sulpiride tvc 200mg cpr	['10239']
UCD_LOCAL_3801	simvastatine ‚îÇ simvastatine myl 40mg cpr	['36567']
UCD_LOCAL_3802	isosorbide ‚îÇ isosorbide d dkt lp 20mg gelule nsfp	['6058']
UCD_LOCAL_3803	oxygene ‚îÇ oxygene med als 200bar gaz 11l mano	['7806']
UCD_LOCAL_3804	celiprolol ‚îÇ celiprolol bay 200mg cpr nsfp	['20498']
UCD_LOCAL_3805	pantoprazole ‚îÇ pantoprazole ism 40mg cpr	['40790']
UCD_LOCAL_3806	chlorure de sodium ‚îÇ sodium chl ren 10% sol inj ab 20ml	['9863']
UCD_LOCAL_3807	sotalol ‚îÇ sotalol ivx 80mg cpr nsfp	['9947']
UCD_LOCAL_3808	perindopril/amlodipine ‚îÇ coveram 10mg/10mg cpr (aip)(mwi)(lt)	['1033889']
UCD_LOCAL_3809	propylthiouracile ‚îÇ propycil 50mg cpr nsfp	['8794']
UCD_LOCAL_3810	ofloxacine ‚îÇ oflocet 200mg/40ml sol inj fl nsfp	['7623']
UCD_LOCAL_3811	enoxaparine ‚îÇ lovenox 6000ui axa/0,6ml inj nsfp	['67108']
UCD_LOCAL_3812	lactulose ‚îÇ lactulose sdz 10g/15ml sol buv fl	['6218']
UCD_LOCAL_3813	ceftriaxone ‚îÇ rocephine 1000 mg inj 3,5 ml	['2193']
UCD_LOCAL_3814	spiramycine ‚îÇ spiramycine coquel 500mg suppo nsfp	['9991']
UCD_LOCAL_3815	econazole ‚îÇ econazole tvc 1% emuls fl 30g	['3743']
UCD_LOCAL_3816	fentanyl ‚îÇ fentanyl sdz 12microg/h disp transd	['4337']
UCD_LOCAL_3817	ergocalciferol ‚îÇ zyma d2 300000ui/3ml sol buv nsfp	['4018']
UCD_LOCAL_3818	piracetam ‚îÇ piracetam qua 20% sol buv 125ml nsfp	['8351']
UCD_LOCAL_3819	lansoprazole ‚îÇ lansoprazole evo 15mg gelule	['17128']
UCD_LOCAL_3820	galantamine ‚îÇ galantamine arw lp 8 mg gelule	['4637']
UCD_LOCAL_3821	celecoxib ‚îÇ celecoxib crt 200 mg gelule	['140587']
UCD_LOCAL_3822	atenolol ‚îÇ atenolol evo 100mg cpr nsfp	['1202']
UCD_LOCAL_3823	atorvastatine ‚îÇ atorvastatine arl 20mg cpr	['83367']
UCD_LOCAL_3824	paracetamol ‚îÇ dafalgan 80mg nr suppo nsfp	['161']
UCD_LOCAL_3825	collagene ‚îÇ collafilm 3% gel nsfp	['2714']
UCD_LOCAL_3826	eliglustat ‚îÇ cerdelga 84mg gelule	['1547220']
UCD_LOCAL_3827	homoharringtonine ‚îÇ omacetaxine mepe crd 5 mg inj	['27100']
UCD_LOCAL_3828	gestodene/ethinylestradiol ‚îÇ sylviane cpr nsfp	['608868']
UCD_LOCAL_3829	pantoprazole ‚îÇ pantoprazole eg 20mg cpr	['40790']
UCD_LOCAL_3830	colecalciferol ‚îÇ zymad 200000ui sol buv amp	['2418']
UCD_LOCAL_3831	cisatracurium ‚îÇ cisatracurium hpi 2mg/ml inj 2,5ml	['319864']
UCD_LOCAL_3832	paroxetine ‚îÇ paroxetine sdz 20mg cpr	['32937']
UCD_LOCAL_3833	ofloxacine ‚îÇ ofloxacine qua 200mg cpr nsfp	['7623']
UCD_LOCAL_3834	econazole ‚îÇ econazole bay 1% emuls fl 30g nsfp	['3743']
UCD_LOCAL_3835	mequitazine ‚îÇ primalan 1,25mg/2,5ml sirop fl 60ml	['29528']
UCD_LOCAL_3836	enoxolone ‚îÇ po 12 suppo nsfp	['1311506']
UCD_LOCAL_3837	aripiprazole ‚îÇ aripiprazole sdz 10 mg cpr orodisp	['89013']
UCD_LOCAL_3838	insuline ‚îÇ umuline rapide 300ui/3ml sol inj car	['253182']
UCD_LOCAL_3839	gadodiamide ‚îÇ omniscan 0,5mmol/ml inj 20ml nsfp	['41144']
UCD_LOCAL_3840	doxycycline ‚îÇ doxy 50mg gelule nsfp	['3640']
UCD_LOCAL_3841	theophylline ‚îÇ armophylline lp 50mg gelule nsfp	['10438']
UCD_LOCAL_3842	gliclazide ‚îÇ gliclazide gnr 80mg cpr nsfp	['4816']
UCD_LOCAL_3843	acebutolol ‚îÇ acebutolol qua 200mg cpr nsfp	['149']
UCD_LOCAL_3844	ibuprofene ‚îÇ ibuprofene tco 200mg cpr enr	['5640']
UCD_LOCAL_3845	glibenclamide ‚îÇ glibenclamide sdz 5mg cpr	['4815']
UCD_LOCAL_3846	chlorure de sodium ‚îÇ sodium chl bsd 0,9% vers 250ml nsfp	['9863']
UCD_LOCAL_3847	paclitaxel kbi 6mg/ml fv50ml	['56946']
UCD_LOCAL_3848	chlorure de sodium ‚îÇ sodium chl frf 20% sol inj 20ml ap	['9863']
UCD_LOCAL_3849	ciclopirox ‚îÇ onytec 8% vernis	['21090']
UCD_LOCAL_3850	ramipril ‚îÇ ramipril alm 5 mg cpr	['35296']
UCD_LOCAL_3851	cefradine ‚îÇ dexef 500 mg gelule	['2239']
UCD_LOCAL_3852	lidocaine ‚îÇ lidocaine agt 10mg/ml ss cons 20ml	['6387']
UCD_LOCAL_3853	cetirizine ‚îÇ aldirek 10mg cpr	['20610']
UCD_LOCAL_3854	finasteride ‚îÇ finasteride myl 5mg cpr	['25025']
UCD_LOCAL_3855	fluticasone ‚îÇ flixonase 50 microg susp fl 60 nsfp	['41126']
UCD_LOCAL_3856	follitropine ‚îÇ bemfola 75 ui sol inj stylo	['386938']
UCD_LOCAL_3857	thalidomide ‚îÇ thalidomide laphal 100mg gelule nsfp	['10432']
UCD_LOCAL_3858	gestodene/ethinylestradiol ‚îÇ harmonet 75microg/20microg cpr	['608868']
UCD_LOCAL_3859	carbocisteine ‚îÇ codotussyl 5% ad expect 250ml nsfp	['2023']
UCD_LOCAL_3860	pregabaline ‚îÇ pregabaline bga 100 mg gelule	['187832']
UCD_LOCAL_3861	beclometasone ‚îÇ beclo rhino 50microg susp nas 200	['1347']
UCD_LOCAL_3862	mitoxantrone ‚îÇ mitoxantrone acc 10 mg sol inj	['7005']
UCD_LOCAL_3863	venlafaxine ‚îÇ venlafaxine bga lp 37,5mg gelule	['39786']
UCD_LOCAL_3864	simvastatine ‚îÇ simvastatine crt 40mg cpr	['36567']
UCD_LOCAL_3865	dextromethorphane ‚îÇ tussidane 1,5mg/ml ss buv fl 250ml	['3289']
UCD_LOCAL_3866	paracetamol ‚îÇ paracetamol isd 500mg cpr	['161']
UCD_LOCAL_3867	interferon beta/interferon beta ‚îÇ rebif 8,8 et 22 microgr sol inj ser	['75917']
UCD_LOCAL_3868	glimepiride ‚îÇ glimepiride ahl 1mg cpr	['25789']
UCD_LOCAL_3869	rosuvastatine ‚îÇ crestor 5mg cpr	['301542']
UCD_LOCAL_3870	doxycycline ‚îÇ granudoxy 100mg cpr	['3640']
UCD_LOCAL_3871	amisulpride ‚îÇ amisulpride crt 100mg cpr	['46303']
UCD_LOCAL_3872	nicorandil ‚îÇ adancor 10mg cpr	['31748']
UCD_LOCAL_3873	introna 60mn inj stylo+12set	['5880']
UCD_LOCAL_3874	tramadol ‚îÇ tramadol gga 50mg cpr eff nsfp	['10689']
UCD_LOCAL_3875	oxygene ‚îÇ oxygene liq sag gaz 200l ev mob	['7806']
UCD_LOCAL_3876	chlorhexidine ‚îÇ cetavlon antiseptie 0,5% sol nsfp	['2358']
UCD_LOCAL_3877	selegiline ‚îÇ emsam 6mg/24h disp trans	['9639']
UCD_LOCAL_3878	coprah/triclosan /phenoxyethanol ‚îÇ saporex tamponne ph 8,5 sol nsfp	['10795']
UCD_LOCAL_3879	octreotide ‚îÇ octreotide hpi 0,05 mg sol inj	['7617']
UCD_LOCAL_3880	betahistine ‚îÇ betahistine myl 24mg cpr	['1511']
UCD_LOCAL_3881	efavirenz ‚îÇ sustiva 200mg gelule	['195085']
UCD_LOCAL_3882	fluoxetine ‚îÇ fluoxetine tvs 20mg cpr	['4493']
UCD_LOCAL_3883	fenofibrate ‚îÇ lipanthyl 67mg micronise gelule	['8703']
UCD_LOCAL_3884	mesalazine ‚îÇ rowasa 500mg cpr	['52582']
UCD_LOCAL_3885	dorzolamide ‚îÇ dorzolamide chibret 2% collyre nsfp	['60207']
UCD_LOCAL_3886	difluprednate/neomycine ‚îÇ epitopic neomycine creme nsfp	['23043']
UCD_LOCAL_3887	protoxyde d'azote ‚îÇ protoxyde azote ldh gaz 47l c8	['7486']
UCD_LOCAL_3888	donepezil ‚îÇ donepezil blf 10mg cpr	['135447']
UCD_LOCAL_3889	paracetamol ‚îÇ dolflash 500mg cpr nsfp	['161']
UCD_LOCAL_3890	betamethasone ‚îÇ betnesol 0,5mg cpr eff	['1514']
UCD_LOCAL_3891	benznidazole ‚îÇ rochagan 100mg cpr nsfp	['18994']
UCD_LOCAL_3892	rivastigmine ‚îÇ rivastigmine eg 6mg gelule	['183379']
UCD_LOCAL_3893	atorvastatine ‚îÇ atorvastatine sdz 80mg cpr	['83367']
UCD_LOCAL_3894	midazolam ‚îÇ midazolam pan 50 mg inj	['6960']
UCD_LOCAL_3895	tacrolimus ‚îÇ prograf 0,5 mg gelule	['42316']
UCD_LOCAL_3896	ciprofloxacine ‚îÇ ciprofloxacine pfz 500mg cpr nsfp	['2551']
UCD_LOCAL_3897	gemcitabine eg 38mg/ml 26,3ml	['12574']
UCD_LOCAL_3898	famotidine ‚îÇ famotidine gga 40mg cpr nsfp	['4278']
UCD_LOCAL_3899	acide borique/acide borique ‚îÇ borax/ac borique zen sol oph unidose	['36680']
UCD_LOCAL_3900	iode ‚îÇ iopamigita 370mg/ml inj fl 100ml	['5966']
UCD_LOCAL_3901	venlafaxine ‚îÇ venlafaxine bcr lp 37,5mg gelule	['39786']
UCD_LOCAL_3902	acide acetylsalicylique ‚îÇ huvanof 1000mg ad sol buv	['1191']
UCD_LOCAL_3903	sulfadiazine ‚îÇ sicazine 1% creme pot 500g nsfp	['9793']
UCD_LOCAL_3904	loperamide ‚îÇ loperamide lyoc 2mg lyophilisat oral	['6468']
UCD_LOCAL_3905	furosemide ‚îÇ furosemix 40mg cpr nsfp	['4603']
UCD_LOCAL_3906	metronidazole ‚îÇ rozex 0,75% emulsion	['6922']
UCD_LOCAL_3907	paclitaxel myl 6mg/ml fl25ml	['56946']
UCD_LOCAL_3908	pipotiazine ‚îÇ piportil 40 mg/ml sol buv fl 10 ml	['8348']
UCD_LOCAL_3909	methylphenidate ‚îÇ medikinet 10mg lm gelule	['6901']
UCD_LOCAL_3910	acide fusidique ‚îÇ acide fusidique arw 2% creme	['4608']
UCD_LOCAL_3911	mianserine ‚îÇ athymil 10mg cpr nsfp	['6929']
UCD_LOCAL_3912	nevirapine arl 200mg cpr	['53654']
UCD_LOCAL_3913	amlodipine/valsartan/hydrochlorothiazide ‚îÇ exforge hct 5/160/25mg cpr	['852897']
UCD_LOCAL_3914	nicotine ‚îÇ nicotinell tts 14 mg/24h disp transd	['7407']
UCD_LOCAL_3915	oxybutynine ‚îÇ oxybutynine acc 5mg cpr	['32675']
UCD_LOCAL_3916	everolimus ‚îÇ certican 0,75mg cpr	['141704']
UCD_LOCAL_3917	mannitol ‚îÇ mannitol maco 20% sol inj poc 1l	['6628']
UCD_LOCAL_3918	povidone ‚îÇ betadine dermique 10% sol b 5l nsfp	['8611']
UCD_LOCAL_3919	lercanidipine ‚îÇ lercanidipine evo 10mg cpr	['135056']
UCD_LOCAL_3920	fluoxetine ‚îÇ fluoxetine bga 20mg gelule	['4493']
UCD_LOCAL_3921	isosorbide ‚îÇ isosorbide d mkg lp 60mg gelule nsfp	['6058']
UCD_LOCAL_3922	calcium ‚îÇ calcium glu cpf 10% inj 10ml nsfp	['1908']
UCD_LOCAL_3923	pyridoxine ‚îÇ pyridoxine ren 250 mg sol inj amp	['684879']
UCD_LOCAL_3924	fluclorolone ‚îÇ topilar 0,025% pommade nsfp	['4463']
UCD_LOCAL_3925	magnesium ‚îÇ mag 2 pdr orale sachet	['116240']
UCD_LOCAL_3926	diltiazem ‚îÇ diltiazem bga lp 90mg gelule	['3443']
UCD_LOCAL_3927	budesonide ‚îÇ budesonide evo 0,5mg/2ml susp inh	['19831']
UCD_LOCAL_3928	clofibrate ‚îÇ clofibral 500mg capsule nsfp	['2594']
UCD_LOCAL_3929	minocycline ‚îÇ minocycline tvc 100 mg gelule nsfp	['6980']
UCD_LOCAL_3930	rosoxacine ‚îÇ eracine 150mg gelule nsfp	['35797']
UCD_LOCAL_3931	ranitidine ‚îÇ ranitidine wtr 150mg cpr nsfp	['9143']
UCD_LOCAL_3932	acide folique ‚îÇ fertifol 0,4 mg cpr	['4511']
UCD_LOCAL_3933	hydroxychloroquine ‚îÇ plaquenil 200mg cpr nsfp	['5521']
UCD_LOCAL_3934	denosumab ‚îÇ xgeva 120 mg sol inj	['993449']
UCD_LOCAL_3935	amiodarone ‚îÇ amiodarone bga 200mg cpr	['703']
UCD_LOCAL_3936	olanzapine ‚îÇ olanzapine arg 5mg cpr	['61381']
UCD_LOCAL_3937	metoprolol ‚îÇ metoprolol rbx 100mg cpr	['6918']
UCD_LOCAL_3938	tocopherol ‚îÇ vitamine e gnr 500mg capsule nsfp	['11256']
UCD_LOCAL_3939	ibuprofene ‚îÇ nurofenflash 400mg cpr	['5640']
UCD_LOCAL_3940	bepridil ‚îÇ unicordium 300mg cpr nsfp	['1436']
UCD_LOCAL_3941	moexipril ‚îÇ moex 7,5mg cpr	['30131']
UCD_LOCAL_3942	beclometasone ‚îÇ beclone 250microg inh fl 200 nsfp	['1347']
UCD_LOCAL_3943	cellulose ‚îÇ interceed compres 7,6x10,2 nsfp	['2481135']
UCD_LOCAL_3944	metronidazole ‚îÇ metronidazole dkt 0,5% inj poc nsfp	['6922']
UCD_LOCAL_3945	flurazepam ‚îÇ hypalene 15mg cpr nsfp	['4501']
UCD_LOCAL_3946	risperidone ‚îÇ risperidone tvc 2mg cpr disp	['35636']
UCD_LOCAL_3947	ketotifene ‚îÇ zalerg 0,25mg/ml collyre fl 5ml	['6146']
UCD_LOCAL_3948	donepezil ‚îÇ donepezil sdz 10mg cpr orodsip	['135447']
UCD_LOCAL_3949	olanzapine ‚îÇ olanzapine rtp 10mg cpr	['61381']
UCD_LOCAL_3950	aripiprazole ‚îÇ aripiprazole eg 15 mg cpr orodisp	['89013']
UCD_LOCAL_3951	cytarabine ‚îÇ cytarabine ebw 500mg/10ml sol inj	['3041']
UCD_LOCAL_3952	codeine ‚îÇ codenfan 1mg/ml sirop fl 200ml nsfp	['2670']
UCD_LOCAL_3953	pyridoxine ‚îÇ vitamine b6 del 500mg/10ml inj nsfp	['684879']
UCD_LOCAL_3954	thioridazine ‚îÇ melleril 100mg cpr nsfp	['10502']
UCD_LOCAL_3955	gabapentine ‚îÇ gabapentine alt 600mg cpr nsfp	['25480']
UCD_LOCAL_3956	nimesulide ‚îÇ nimesulide eg 100mg cpr nsfp	['53694']
UCD_LOCAL_3957	fentanyl ‚îÇ fentanyl ren 0,1 mg sol inj	['4337']
UCD_LOCAL_3958	fluor ‚îÇ fluor in 1,5mg cpr nsfp	['9873']
UCD_LOCAL_3959	nuwiq 2000ui inj fl+srg +n	['4257']
UCD_LOCAL_3960	diosmine ‚îÇ diosmine eg 600mg pdr orale nsfp	['3489']
UCD_LOCAL_3961	tolvaptan ‚îÇ jinarc 30 mg cpr	['358257']
UCD_LOCAL_3962	bupivacaine ‚îÇ bupivacaine myl 20mg sol inj amp	['1815']
UCD_LOCAL_3963	selegiline ‚îÇ deprenyl 5mg cpr	['9639']
UCD_LOCAL_3964	heparine ‚îÇ calciparine 10000ui/2ml sol inj nsfp	['5224']
UCD_LOCAL_3965	iode ‚îÇ xenetix 300 sol inj fl 100ml	['87639']
UCD_LOCAL_3966	latanoprost ‚îÇ latanoprost bga 0,005% collyre	['43611']
UCD_LOCAL_3967	travoprost ‚îÇ travoprost zen 40 mcg/ml collyre	['283809']
UCD_LOCAL_3968	tamoxifene ‚îÇ tamoxifene myl 10mg cpr	['10324']
UCD_LOCAL_3969	levetiracetam ‚îÇ levetiracetam acc 500 mg cpr	['114477']
UCD_LOCAL_3970	benefix 3000ui inj fl+srg	['4249']
UCD_LOCAL_3971	lidocaine ‚îÇ lidrian 2% sol inj amp 5ml nsfp	['6387']
UCD_LOCAL_3972	carboplatine ‚îÇ paraplatine 10mg/ml inj 15ml nsfp	['40048']
UCD_LOCAL_3973	mirtazapine ‚îÇ mirtazapine rbx 15mg cpr orodisp	['15996']
UCD_LOCAL_3974	metopimazine ‚îÇ vogalene 5mg suppo nsfp	['29954']
UCD_LOCAL_3975	chlorure de sodium ‚îÇ sodium chl ren 10% sol inj ab 10ml	['9863']
UCD_LOCAL_3976	tazarotene ‚îÇ zorac 0,05% gel tube 60g	['83947']
UCD_LOCAL_3977	capsaicine ‚îÇ zostrix 0,033% creme	['1992']
UCD_LOCAL_3978	epirubicine ‚îÇ epirubicine sdz 50mg/25ml inj nsfp	['3995']
UCD_LOCAL_3979	acide valproique ‚îÇ valproate na arw lp 500mg cpr	['11118']
UCD_LOCAL_3980	ibuprofene ‚îÇ hemagene tailleur 200mg cpr	['5640']
UCD_LOCAL_3981	protoxyde d'azote ‚îÇ protoxyde azote als gaz 15l	['7486']
UCD_LOCAL_3982	bismuth potassique sous-citrate ‚îÇ gastrodenol 120mg cpr pell	['47181']
UCD_LOCAL_3983	tacrolimus ‚îÇ adoport 0,5mg gelule	['42316']
UCD_LOCAL_3984	carboplatine myl 10mg/ml 5ml	['40048']
UCD_LOCAL_3985	naproxene ‚îÇ apranax 550mg cpr	['7258']
UCD_LOCAL_3986	duloxetine ‚îÇ duloxetine bga 60mg gelule	['72625']
UCD_LOCAL_3987	furosemide ‚îÇ furosemide bga 40 mg cpr	['4603']
UCD_LOCAL_3988	potassium ‚îÇ potassium chl agt 10% inj 10ml nsfp	['8591']
UCD_LOCAL_3989	letrozole ‚îÇ letrozole arw 2,5mg cpr	['72965']
UCD_LOCAL_3990	vardenafil ‚îÇ levitra 20mg cpr	['306674']
UCD_LOCAL_3991	hexetidine ‚îÇ hexigel 0,5% gel buccal nsfp	['5301']
UCD_LOCAL_3992	chloramphenicol ‚îÇ cebenicol 1% pommade oph nsfp	['2348']
UCD_LOCAL_3993	vinylbital ‚îÇ suppoptanox 200mg suppo nsfp	['19928']
UCD_LOCAL_3994	vancomycine ‚îÇ vancomycine myl 250 mg pdr inj	['11124']
UCD_LOCAL_3995	budesonide ‚îÇ budesonide evo 1mg/2ml susp inh	['19831']
UCD_LOCAL_3996	carboplatine ‚îÇ carboplatine kbi 10 mg/ml inj 5ml	['40048']
UCD_LOCAL_3997	theophylline ‚îÇ armophylline lp 200mg gelule nsfp	['10438']
UCD_LOCAL_3998	amorolfine ‚îÇ amorolfine rbx 5% vernis med 30sp	['17804']
UCD_LOCAL_3999	cefuroxime ‚îÇ cefuroxime zyd 250mg cpr nsfp	['2194']
UCD_LOCAL_4000	methadone ‚îÇ methadone ap-hp 40mg gelule	['6813']
UCD_LOCAL_4001	pholcodine ‚îÇ respilene 0,12% ad sirop nsfp	['33431']
UCD_LOCAL_4002	amoxicilline ‚îÇ clamoxyl 250mg gelule nsfp	['723']
UCD_LOCAL_4003	acide ascorbique ‚îÇ vitamine c bio 500mg cub buv nsfp	['1151']
UCD_LOCAL_4004	dexamethasone ‚îÇ dectancyl 0,5mg cpr	['3264']
UCD_LOCAL_4005	prednisolone/cinchocaine ‚îÇ deliproct pommade rectale nsfp	['8638']
UCD_LOCAL_4006	escitalopram ‚îÇ escitalopram zen 5 mg cpr	['321988']
UCD_LOCAL_4007	acide salicylique ‚îÇ ciella 0,1% sol oph fl 150ml nsfp	['9525']
UCD_LOCAL_4008	sotalol ‚îÇ sotalol hxl 80mg cpr nsfp	['9947']
UCD_LOCAL_4009	eosine ‚îÇ eosine aqu cpf 2% sol 100ml nsfp	['1310593']
UCD_LOCAL_4010	spironolactone ‚îÇ spironolactone arw 75mg cpr	['9997']
UCD_LOCAL_4011	theophylline ‚îÇ theolair lp 175mg cpr nsfp	['10438']
UCD_LOCAL_4012	brinzolamide ‚îÇ brinzolamide crt 10mg/ml coll fl 5ml	['194881']
UCD_LOCAL_4013	acetylcysteine ‚îÇ codotussyl expect 200mg gran nsfp	['197']
UCD_LOCAL_4014	ceftazidime ‚îÇ ceftazidime p.m 1g pdr inj	['2191']
UCD_LOCAL_4015	leuproreline ‚îÇ enantone lp 3,75mg pdr inj nsfp	['42375']
UCD_LOCAL_4016	taliglucerase alpha ‚îÇ elelyso 200u perf fl	['1291609']
UCD_LOCAL_4017	fluoxetine ‚îÇ fluoxetine zyd 20mg gelule	['4493']
UCD_LOCAL_4018	novoseven 1mg inj fl+srg	['253149']
UCD_LOCAL_4019	cefadroxil ‚îÇ cefadroxil tvc 250mg pdr sac nsfp	['2177']
UCD_LOCAL_4020	magnesium ‚îÇ magnesium chl lav 10% inj 10ml nsfp	['6579']
UCD_LOCAL_4021	ropinirole ‚îÇ ropinirole arw lp 8mg cpr	['72302']
UCD_LOCAL_4022	oxygene ‚îÇ oxygene med pra 200bar gaz 15l	['7806']
UCD_LOCAL_4023	phenothrine ‚îÇ parasidose shampooing	['33303']
UCD_LOCAL_4024	diclofenac ‚îÇ diclofenac tvc 1% gel tube 50g	['3355']
UCD_LOCAL_4025	vincamine ‚îÇ vincimax lp 30mg cpr nsfp	['11201']
UCD_LOCAL_4026	cefazoline ‚îÇ cefazoline pan 0,5 g/5 ml inj	['2180']
UCD_LOCAL_4027	isosorbide ‚îÇ isosorbide d bay lp 20mg gelule nsfp	['6058']
UCD_LOCAL_4028	oxaliplatine ‚îÇ dacplat 50mg pdr inj nsfp	['32592']
UCD_LOCAL_4029	aciclovir ‚îÇ aciclovir rpg 200mg cpr nsfp	['281']
UCD_LOCAL_4030	triprolidine ‚îÇ actidilon 1,4mg/5ml sirop nsfp	['10849']
UCD_LOCAL_4031	cefalexine ‚îÇ keforal 125mg/5ml pdr orale fl nsfp	['2231']
UCD_LOCAL_4032	trimebutine ‚îÇ trimebutine myl 200mg cpr	['10819']
UCD_LOCAL_4033	mepacrine ‚îÇ quinacrine 100mg cpr nsfp	['9061']
UCD_LOCAL_4034	esomeprazole ‚îÇ esomeprazole sun 40mg fl 5ml	['283742']
UCD_LOCAL_4035	etelcalcetide ‚îÇ parsabiv 5 mg sol inj fl1 ml	['1876119']
UCD_LOCAL_4036	prezista 600mg cpr	['460132']
UCD_LOCAL_4037	thiocolchicoside ‚îÇ thiocolchicoside alm 4mg cpr	['38085']
UCD_LOCAL_4038	enoxolone ‚îÇ po 12 2% creme 15g nsfp	['1311506']
UCD_LOCAL_4039	clopidogrel ‚îÇ plavix 75mg cpr (adp)	['32968']
UCD_LOCAL_4040	isoprenaline ‚îÇ isoprenaline bbm 0,2mg/10ml inj nsfp	['6054']
UCD_LOCAL_4041	mianserine ‚îÇ mianserine alm 10mg cpr nsfp	['6929']
UCD_LOCAL_4042	flolan 1,5mg inj fl+fl	['8814']
UCD_LOCAL_4043	alfacalcidol ‚îÇ un alfa 0,1 microgramme sol buv	['12062']
UCD_LOCAL_4044	ciprofloxacine ‚îÇ ciprofloxacine kbi 200mg/100ml perf	['2551']
UCD_LOCAL_4045	cefuroxime ‚îÇ cepazine 125mg/5ml gran fl 40ml nsfp	['2194']
UCD_LOCAL_4046	dicloxacilline ‚îÇ diclocil 500mg gelule nsfp	['3356']
UCD_LOCAL_4047	celiprolol ‚îÇ celiprolol zyd 200mg cpr	['20498']
UCD_LOCAL_4048	chlorure de sodium ‚îÇ sodium chl cpf 5,85% inj a 10ml nsfp	['9863']
UCD_LOCAL_4049	risperidone ‚îÇ risperidone bga 1 mg cpr	['35636']
UCD_LOCAL_4050	tetrazepam ‚îÇ tetrazepam myl 50mg cpr nsfp	['37985']
UCD_LOCAL_4051	indium/pentetreotide ‚îÇ indium 111 pentetreot 1220mbq/10mcg	['1724429']
UCD_LOCAL_4052	chlorure de sodium ‚îÇ sodium chl frf 0,9% inj po pss 250ml	['9863']
UCD_LOCAL_4053	spiramycine/metronidazole ‚îÇ spiram/metro arw 1,5mui/250mg cpr	['1429469']
UCD_LOCAL_4054	interferon alfa ‚îÇ viraferon 10mui/ml pdr inj + nec nc	['5880']
UCD_LOCAL_4055	fentanyl ‚îÇ fentanyl eg 50microg/h disp transd	['4337']
UCD_LOCAL_4056	flutamide ‚îÇ flutamide gga 250mg cpr nsfp	['4508']
UCD_LOCAL_4057	acide salicylique ‚îÇ septisol 0,1% collyre nsfp	['9525']
UCD_LOCAL_4058	amisulpride ‚îÇ solian 100mg cpr	['46303']
UCD_LOCAL_4059	doxepine ‚îÇ quitaxon 10mg/ml sol bv fl 30ml nsfp	['3638']
UCD_LOCAL_4060	alfuzosine ‚îÇ alfuzosine ztv lp 10mg cpr	['17300']
UCD_LOCAL_4061	nystatine ‚îÇ mycostatine 500 000ui cpr nsfp	['7597']
UCD_LOCAL_4062	carboplatine ‚îÇ carboplatine wtr 150mg/15ml sol nsfp	['40048']
UCD_LOCAL_4063	donepezil ‚îÇ donepezil acc 10mg cpr	['135447']
UCD_LOCAL_4064	ranitidine ‚îÇ raniplex 300mg granules eff sac nsfp	['9143']
UCD_LOCAL_4065	olanzapine ‚îÇ olanzapine ztl 5mg cpr	['61381']
UCD_LOCAL_4066	mannitol/carragaheen ‚îÇ rectolax creme rectale nsfp	['6628']
UCD_LOCAL_4067	cefadroxil ‚îÇ cefadroxil bga 125mg/5ml pdr fl nsfp	['2177']
UCD_LOCAL_4068	somatropine ‚îÇ norditropine nordi 15 mg inj	['61148']
UCD_LOCAL_4069	bisoprolol ‚îÇ bisoprolol bgr 2,5mg cpr	['19484']
UCD_LOCAL_4070	amoxicilline ‚îÇ amoxicilline pan 2g pdr inj	['723']
UCD_LOCAL_4071	fluvastatine ‚îÇ fluvastatine eg 40mg gelule	['41127']
UCD_LOCAL_4072	paracetamol/codeine ‚îÇ paracetamol cod eg 500/30mg cpr eff	['817579']
UCD_LOCAL_4073	oxygene ‚îÇ oxygene als 200bar gaz 4l	['7806']
UCD_LOCAL_4074	farmorubicine 150mg lyot fl	['3995']
UCD_LOCAL_4075	pantoprazole ‚îÇ pantoprazole arw 40 mg pdr inj	['40790']
UCD_LOCAL_4076	isosorbide ‚îÇ isosorbide d gga lp 40mg gelule nsfp	['6058']
UCD_LOCAL_4077	ketoconazole ‚îÇ ketoconazole bga 2% gel sachet dose	['6135']
UCD_LOCAL_4078	diltiazem ‚îÇ mono tildiem lp 200mg (aip) (bbfarm)	['3443']
UCD_LOCAL_4079	irbesartan ‚îÇ irbesartan crt 75mg cpr pell	['83818']
UCD_LOCAL_4080	diclofenac ‚îÇ diclofenac arw 1% gel	['3355']
UCD_LOCAL_4081	fluconazole dkt2mg/ml fl100ml	['4450']
UCD_LOCAL_4082	tetracycline ‚îÇ tetracycline rpg 250mg cpr nsfp	['10395']
UCD_LOCAL_4083	tamoxifene ‚îÇ tamoxifene tvc 20mg cpr	['10324']
UCD_LOCAL_4084	obinutuzumab ‚îÇ gazyvaro 1000 mg sol inj perf ‚îÇ roche [7-digit codes]	['974779']
UCD_LOCAL_4085	estradiol ‚îÇ progynova 2mg cpr	['4083']
UCD_LOCAL_4086	ranitidine ‚îÇ ranitidine sdz 150mg cpr eff nsfp	['9143']
UCD_LOCAL_4087	olanzapine ‚îÇ zyprexa velotab 10mg cpr	['61381']
UCD_LOCAL_4088	pravastatine ‚îÇ pravastatine rtp 20mg cpr nc	['42463']
UCD_LOCAL_4089	naltrexone ‚îÇ naltrexone acc 50mg cpr	['7243']
UCD_LOCAL_4090	chloroprocaine ‚îÇ clorotekal 10 mg/ml sol inj	['20859']
UCD_LOCAL_4091	chlorure de sodium ‚îÇ sodium chl bbm 0,9% sol inj app 10ml	['9863']
UCD_LOCAL_4092	fluorouracile ‚îÇ fluorouracile mdc 50mg/ml 10ml nsfp	['4492']
UCD_LOCAL_4093	ibuprofene ‚îÇ ibuprofene awc 400mg cpr pell	['5640']
UCD_LOCAL_4094	escitalopram ‚îÇ escitalopram sdz 10mg cpr	['321988']
UCD_LOCAL_4095	troxerutine ‚îÇ veinamitol 3500mg pdr orale	['38893']
UCD_LOCAL_4096	cefadroxil ‚îÇ cefadroxil myl 500mg/5ml pdr orale	['2177']
UCD_LOCAL_4097	rabeprazole ‚îÇ rabeprazole evo 20mg cpr	['114979']
UCD_LOCAL_4098	indapamide ‚îÇ indapamide arw lp 1,5mg cpr	['5764']
UCD_LOCAL_4099	enoxaparine ‚îÇ lovenox 8000ui axa/0,8ml inj ser +s	['67108']
UCD_LOCAL_4100	alfuzosine ‚îÇ xatral lp 10mg cpr (gb)	['17300']
UCD_LOCAL_4101	tolnaftate ‚îÇ sporiline 1% lotion fl 25ml	['10637']
UCD_LOCAL_4102	rabeprazole ‚îÇ pariet 10mg cpr	['114979']
UCD_LOCAL_4103	prednisone ‚îÇ prednisone ref 5mg cpr nsfp	['8640']
UCD_LOCAL_4104	duloxetine ‚îÇ duloxetine myl 30 mg gelule	['72625']
UCD_LOCAL_4105	bortezomib ‚îÇ velcade 1 mg pdr sol inj ‚îÇ janssen cilag [7-digit codes]	['358258']
UCD_LOCAL_4106	perindopril ‚îÇ perindopril zen 8mg cpr	['54552']
UCD_LOCAL_4107	calcium/magnesium ‚îÇ chloromagnesion sol buv nsfp	['6579']
UCD_LOCAL_4108	telmisartan ‚îÇ telmisartan myl 80mg cpr	['73494']
UCD_LOCAL_4109	bleomycine ‚îÇ bleomycine tvc 15000u pdr inj nsfp	['1622']
UCD_LOCAL_4110	ospolot 200mg cpr	['10240']
UCD_LOCAL_4111	glimepiride ‚îÇ glimepiride rtp 1mg cpr nsfp	['25789']
UCD_LOCAL_4112	acide valproique ‚îÇ valproate na eg lp 500mg cpr	['11118']
UCD_LOCAL_4113	cefpodoxime ‚îÇ cefpodoxime eg enf/nr 40mg/5ml 50ml	['20489']
UCD_LOCAL_4114	fenofibrate ‚îÇ fenofibrate rbx 160mg cpr nsfp	['8703']
UCD_LOCAL_4115	venlafaxine ‚îÇ venlafaxine tvs lp 75 mg gelule	['39786']
UCD_LOCAL_4116	phenobarbital ‚îÇ kaneuron 5,4% sol buv fl 30ml	['8134']
UCD_LOCAL_4117	acide valproique ‚îÇ valproate na gga 200mg/ml buv nsfp	['11118']
UCD_LOCAL_4118	hydrotalcite ‚îÇ dextoma 1,6g susp buv sachet nsfp	['27221']
UCD_LOCAL_4119	valganciclovir ‚îÇ valcyte 450mg cpr	['275891']
UCD_LOCAL_4120	capsaicine/chloroforme ‚îÇ dolpyc baume nsfp	['1992']
UCD_LOCAL_4121	tropatepine ‚îÇ lepticur 10 mg sol inj	['38876']
UCD_LOCAL_4122	paroxetine ‚îÇ paroxetine bgr 20mg cpr nsfp	['32937']
UCD_LOCAL_4123	amoxicilline ‚îÇ amoxicilline irx 1g pdr orale nsfp	['723']
UCD_LOCAL_4124	interferon alfa ‚îÇ viraferon 3mui/ml pdr+sol inj nsfp	['5880']
UCD_LOCAL_4125	oxygene ‚îÇ oxygene aga 200bar gaz 2l 0-6l/min	['7806']
UCD_LOCAL_4126	atenolol ‚îÇ atenolol sdz 50mg cpr	['1202']
UCD_LOCAL_4127	riluzole ‚îÇ riluzole tvc 50mg cpr	['35623']
UCD_LOCAL_4128	sacrosidase ‚îÇ sucraid 8500u/ml sol buv	['214817']
UCD_LOCAL_4129	oxygene ‚îÇ oxygene als 200bar gaz 5l acier nsfp	['7806']
UCD_LOCAL_4130	paracetamol ‚îÇ dafalgan 1g cpr nsfp	['161']
UCD_LOCAL_4131	adrenaline ‚îÇ adrenaline ren 1mg sol inj amp	['3992']
UCD_LOCAL_4132	dextran/sorbitol ‚îÇ dextran sorbitol bbm inj 1000ml nsfp	['42635']
UCD_LOCAL_4133	framycetine ‚îÇ soframycine 2,5% pommade nsfp	['4556']
UCD_LOCAL_4134	povidone ‚îÇ poliodine 10% sol derm 500ml nsfp	['8611']
UCD_LOCAL_4135	fluconazole ‚îÇ fluconazole dkt 2mg/ml inj100ml nsfp	['4450']
UCD_LOCAL_4136	levothyroxine ‚îÇ levothyroxine rtp 150microg cpr nsfp	['40144']
UCD_LOCAL_4137	estrogenes ‚îÇ premarin 25mg/5ml pdr + sol inj nsfp	['4099']
UCD_LOCAL_4138	dutasteride ‚îÇ dutasteride crt 0,5mg capsule	['228790']
UCD_LOCAL_4139	nefopam ‚îÇ nefopam myl 20 mg sol inj	['7285']
UCD_LOCAL_4140	fluconazole ‚îÇ fluconazole evo 100mg gelule	['4450']
UCD_LOCAL_4141	nicergoline ‚îÇ sermion lyoc 5mg oral nsfp	['7398']
UCD_LOCAL_4142	ibuprofene ‚îÇ fenalgic 400mg cpr nsfp	['5640']
UCD_LOCAL_4143	minoxidil ‚îÇ alopexy 2% sol fl 15ml nsfp	['6984']
UCD_LOCAL_4144	chlorure de sodium ‚îÇ sodium chl viaflo 0,9% inj poc 50ml	['9863']
UCD_LOCAL_4145	oxaliplatine ‚îÇ dacplat 100mg pdr inj nsfp	['32592']
UCD_LOCAL_4146	olanzapine ‚îÇ olanzapine arg 20mg cpr disp	['61381']
UCD_LOCAL_4147	mitoxantrone sdz2mg/ml 10ml	['7005']
UCD_LOCAL_4148	dexpanthenol ‚îÇ bepanthen 5% pommade tube 100g	['22701']
UCD_LOCAL_4149	ondansetron ‚îÇ setofilm 4mg film disp	['26225']
UCD_LOCAL_4150	cisplatine ‚îÇ cisplatine lilly 10mg pdr inj nsfp	['2555']
UCD_LOCAL_4151	collagene ‚îÇ colgen 0,4g pdr sterile nsfp	['2714']
UCD_LOCAL_4152	cyproterone ‚îÇ cyproterone eg 100mg cpr	['3014']
UCD_LOCAL_4153	metformine ‚îÇ metformine rtp 1000mg cpr	['6809']
UCD_LOCAL_4154	dipyridamole ‚îÇ perkod 75mg cpr g√© nsfp	['3521']
UCD_LOCAL_4155	enalapril ‚îÇ enalapril nor 20mg cpr nsfp	['3827']
UCD_LOCAL_4156	amlodipine ‚îÇ amlodipine eg 10mg gelule	['17767']
UCD_LOCAL_4157	pramipexole ‚îÇ pramipexole zen 0,18mg cpr	['746741']
UCD_LOCAL_4158	acide mycophenolique ‚îÇ mycophenolate zyd 250mg gelule nsfp	['7145']
UCD_LOCAL_4159	loperamide ‚îÇ imossellingual 2mg lyophilisat nsfp	['6468']
UCD_LOCAL_4160	dextranomere ‚îÇ debrisan 64% pate sach unidose nsfp	['22708']
UCD_LOCAL_4161	perindopril ‚îÇ perindopril tvc 5 mg cpr	['54552']
UCD_LOCAL_4162	fluvastatine ‚îÇ fluvastatine bga 20mg gelule	['41127']
UCD_LOCAL_4163	insuline ‚îÇ insulatard 1000 ui susp inj fl	['253182']
UCD_LOCAL_4164	thioridazine ‚îÇ melleril 10mg cpr nsfp	['10502']
UCD_LOCAL_4165	carbocisteine ‚îÇ sirop vosges 5% expect sol buv nsfp	['2023']
UCD_LOCAL_4166	iode ‚îÇ optiray 300 sol inj fv 60ml+nec nsfp	['27792']
UCD_LOCAL_4167	tamsulosine ‚îÇ tamsulosine isd lp 0,4mg gelule nsfp	['77492']
UCD_LOCAL_4168	piroxicam ‚îÇ zofora 20mg sol inj im	['8356']
UCD_LOCAL_4169	somatostatine ‚îÇ somatostatine eum 0,25 mg inj	['9939']
UCD_LOCAL_4170	ruxolitinib ‚îÇ jakavi 20 mg cpr	['1193326']
UCD_LOCAL_4171	desloratadine ‚îÇ aerius 5mg cpr	['275635']
UCD_LOCAL_4172	fosinopril ‚îÇ fosinopril crt 10mg cpr	['50166']
UCD_LOCAL_4173	loperamide ‚îÇ imossel 2mg gelule nsfp	['6468']
UCD_LOCAL_4174	fentanyl ‚îÇ fentanyl tvc 75microg/h disp transd	['4337']
UCD_LOCAL_4175	gabapentine ‚îÇ neurontin 600mg cpr (aip) bbf	['25480']
UCD_LOCAL_4176	diclofenac ‚îÇ voltarendolo 12,5 mg cpr	['3355']
UCD_LOCAL_4177	tolvaptan/tolvaptan ‚îÇ jinarc 15 mg / 45 mg cpr	['358257']
UCD_LOCAL_4178	dextromethorphane ‚îÇ drill 20mg ad toux seche gelule nsfp	['3289']
UCD_LOCAL_4179	tisopurine ‚îÇ thiopurinol 100mg cpr nsfp	['38136']
UCD_LOCAL_4180	rufinamide ‚îÇ inovelon 40mg/ml susp buvable	['69036']
UCD_LOCAL_4181	aciclovir ‚îÇ aciclovir gga 800mg cpr nsfp	['281']
UCD_LOCAL_4182	allopurinol ‚îÇ allopurinol bay 300mg capsule nsfp	['519']
UCD_LOCAL_4183	trinitrine ‚îÇ trinitrine myl 5mg/24h disp trans	['4917']
UCD_LOCAL_4184	fluconazole ‚îÇ fluconazole tvc 400 mg inj poc	['4450']
UCD_LOCAL_4185	imatinib ‚îÇ imatinib eg 100 mg cpr	['282388']
UCD_LOCAL_4186	etodolac ‚îÇ lodine lp 400mg cpr nsfp	['24605']
UCD_LOCAL_4187	ofloxacine ‚îÇ ofloxacine arw 200mg cpr	['7623']
UCD_LOCAL_4188	ceftriaxone ‚îÇ ceftriaxone kbi 2g pdr inj iv	['2193']
UCD_LOCAL_4189	prednisolone ‚îÇ prednisolone bga 20mg cpr eff	['8638']
UCD_LOCAL_4190	salmeterol ‚îÇ serevent diskus 50 microg pdr inhal	['36117']
UCD_LOCAL_4191	betahistine ‚îÇ betahistine tvc 8mg cpr nsfp	['1511']
UCD_LOCAL_4192	interferon alfa ‚îÇ viraferon 25mui/2,5ml sol inj nc	['5880']
UCD_LOCAL_4193	estradiol ‚îÇ oestrogel 0,75mg/1,25g gel nsfp	['4083']
UCD_LOCAL_4194	amoxicilline ‚îÇ bristamox 125mg/5ml pdr fl g√© nsfp	['723']
UCD_LOCAL_4195	ibuprofene ‚îÇ ibuprofene urgo 5% gel tb60g	['5640']
UCD_LOCAL_4196	collagene ‚îÇ zyderm 65mg/1ml sol inj nsfp	['2714']
UCD_LOCAL_4197	riluzole ‚îÇ riluzole sdz 50mg cpr	['35623']
UCD_LOCAL_4198	peroxyde benzoyle ‚îÇ panoxyl 10% gel nsfp	['1418']
UCD_LOCAL_4199	auranofine ‚îÇ ridauran 3mg cpr nsfp	['1227']
UCD_LOCAL_4200	cefradine ‚îÇ kelsef 250mg granules sachet nsfp	['2239']
UCD_LOCAL_4201	clobazam ‚îÇ urbanyl 20mg cpr	['21241']
UCD_LOCAL_4202	olanzapine ‚îÇ olanzapine tvc 5mg cpr disp	['61381']
UCD_LOCAL_4203	ethinylestradiol/drospirenone ‚îÇ ethinylestradiol dr bga 0,02/3mg cpr	['840781']
UCD_LOCAL_4204	pravastatine ‚îÇ pravastatine als 40mg cpr	['42463']
UCD_LOCAL_4205	manidipine ‚îÇ manidipine eg 20mg cpr	['29275']
UCD_LOCAL_4206	fosfomycine ‚îÇ monuril 3g granules sachet (aip) pl	['4550']
UCD_LOCAL_4207	donepezil ‚îÇ donepezil pfz 5mg cpr	['135447']
UCD_LOCAL_4208	aripiprazole ‚îÇ aripiprazole tvc 5mg cpr	['89013']
UCD_LOCAL_4209	sertraline ‚îÇ sertraline rbx 25mg gelule	['36437']
UCD_LOCAL_4210	chlorure de sodium ‚îÇ sodium chl frf 0,9% sol inj fp 50ml	['9863']
UCD_LOCAL_4211	vandetanib ‚îÇ vandetanib asz100mg cpr nsfp	['1098413']
UCD_LOCAL_4212	codethyline ‚îÇ dithiol ad sirop nsfp	['4166']
UCD_LOCAL_4213	vinorelbine ‚îÇ vinorelbine may 10mg/1ml inj nsfp	['39541']
UCD_LOCAL_4214	ofloxacine ‚îÇ ofloxacine bga 1,5mg/0,5ml sol auric	['7623']
UCD_LOCAL_4215	eosine ‚îÇ eosine alcoolique gifrer 2% sol nsfp	['1310593']
UCD_LOCAL_4216	indacaterol ‚îÇ oslif breez.300mcg gelule +inh nsfp	['1114326']
UCD_LOCAL_4217	glycerol ‚îÇ douglyss ad suppo nsfp	['4910']
UCD_LOCAL_4218	isosorbide ‚îÇ monicor lp 60mg gelule	['28004']
UCD_LOCAL_4219	famotidine ‚îÇ pepdine 20mg lyophilisat oral nsfp	['4278']
UCD_LOCAL_4220	insuline ‚îÇ insulatard hm 40ui/ml susp inj nsfp	['253182']
UCD_LOCAL_4221	parecoxib ‚îÇ dynastat 40mg pdr inj	['279950']
UCD_LOCAL_4222	gabapentine ‚îÇ gabapentine zen 600mg cpr	['25480']
UCD_LOCAL_4223	ceftazidime ‚îÇ ceftazidime agt 0,5g pdr inj nsfp	['2191']
UCD_LOCAL_4224	amorolfine ‚îÇ amorolfine egc 5% vernis med	['17804']
UCD_LOCAL_4225	antithrombine humaine ‚îÇ aclotine 1000 ui pdr et sol inj 10ml ‚îÇ lfb biomedic. [7-digit codes]	['1009']
UCD_LOCAL_4226	hydrocortisone ‚îÇ hydrocortisone rouss 500mg inj nsfp	['5492']
UCD_LOCAL_4227	levetiracetam ‚îÇ levetiracetam myp 250mg cpr	['114477']
UCD_LOCAL_4228	anastrozole ‚îÇ anastrozole sdz 1mg cpr	['84857']
UCD_LOCAL_4229	phenoxymethylpenicilline ‚îÇ oracilline 500 000 ui/5 ml susp buv	['7984']
UCD_LOCAL_4230	topotecan ‚îÇ topotecane acc 1 mg/1 ml inj	['57308']
UCD_LOCAL_4231	insuline ‚îÇ insuman rapid 40ui/ml sol inj nsfp	['253182']
UCD_LOCAL_4232	procaine ‚îÇ procaine lav 1% sol inj amp 1ml nsfp	['8701']
UCD_LOCAL_4233	gadodiamide ‚îÇ omniscan 0,5mmol/ml inj fv 15ml	['41144']
UCD_LOCAL_4234	anastrozole ‚îÇ arimidex 1mg cpr (aip) (pol)	['84857']
UCD_LOCAL_4235	acide borique/acide borique ‚îÇ dacryoserum sol oph unidose 5ml	['36680']
UCD_LOCAL_4236	bisoprolol ‚îÇ bisoce 7,5mg cpr	['19484']
UCD_LOCAL_4237	acide pamidronique ‚îÇ pamidronate na mkg 90mg/6ml inj nsfp	['1546406']
UCD_LOCAL_4238	acide tranexamique ‚îÇ exacyl 250mg cpr nsfp	['10691']
UCD_LOCAL_4239	aciclovir ‚îÇ aciclovir arw 250mg pdr inj nsfp	['281']
UCD_LOCAL_4240	ergocalciferol ‚îÇ zyma d2 10000ui/ml sol buv nsfp	['4018']
UCD_LOCAL_4241	fenofibrate ‚îÇ fenofibrate crt 200mg gelule	['8703']
UCD_LOCAL_4242	cefazoline ‚îÇ cefazoline pan 0,5g/2ml inj nsfp	['2180']
UCD_LOCAL_4243	ambroxol ‚îÇ ambroxol zyd 0,6% buv fl 150ml nsfp	['625']
UCD_LOCAL_4244	diclofenac ‚îÇ xenid 1% gel	['3355']
UCD_LOCAL_4245	esomeprazole ‚îÇ esomeprazole egl 20mg cpr	['283742']
UCD_LOCAL_4246	minocycline ‚îÇ minocycline gnr 100mg gelule nsfp	['6980']
UCD_LOCAL_4247	cabozantinib ‚îÇ cabometyx 60 mg cpr	['1363268']
UCD_LOCAL_4248	nicethamide ‚îÇ coramine 5mg/1,5ml sol inj nsfp	['7424']
UCD_LOCAL_4249	uptravi 200mcg cpr pell	['1729002']
UCD_LOCAL_4250	vinorelbine ‚îÇ vinorelbine ebw 50mg/5ml inj nsfp	['39541']
UCD_LOCAL_4251	octocog alfa / facteur viii ‚îÇ helixate 250ui/2,5ml pdr inj nsfp	['4257']
UCD_LOCAL_4252	amorolfine ‚îÇ loceryl 5% vernis medicamenteux	['17804']
UCD_LOCAL_4253	iode ‚îÇ omnipaque 350mg sol inj 100ml	['5956']
UCD_LOCAL_4254	amoxicilline ‚îÇ nelmaubert 500 mg gelule	['723']
UCD_LOCAL_4255	cellulose ‚îÇ surgicel gaze hem 10x20cm nsfp	['2481135']
UCD_LOCAL_4256	ampicilline ‚îÇ totapen 1g pdr inj iv im nsfp	['733']
UCD_LOCAL_4257	magnesium ‚îÇ armag 1,5g/10ml sol buv nsfp	['116240']
UCD_LOCAL_4258	pregabaline ‚îÇ pregabaline sdg 100 mg gelule	['187832']
UCD_LOCAL_4259	esomeprazole ‚îÇ esomeprazole zyd 40mg gelule	['283742']
UCD_LOCAL_4260	acide pamidronique ‚îÇ pamidronate na myl 60 mg sol inj	['1546406']
UCD_LOCAL_4261	risperidone ‚îÇ risperidone myl 3mg cpr disp	['35636']
UCD_LOCAL_4262	amiodarone ‚îÇ amiodarone arw 200mg cpr	['703']
UCD_LOCAL_4263	theophylline ‚îÇ theophylline bay lp 100mg gelul nsfp	['10438']
UCD_LOCAL_4264	timolol ‚îÇ digaol 0,25% collyre fl 3ml nsfp	['10600']
UCD_LOCAL_4265	minocycline ‚îÇ yelnac 100mg gelule g√© nsfp	['6980']
UCD_LOCAL_4266	gliclazide ‚îÇ glycemirex 80mg cpr nsfp	['4816']
UCD_LOCAL_4267	cisplatine ‚îÇ cisplatine mkg 50mg pdr inj nsfp	['2555']
UCD_LOCAL_4268	ubidecarenone ‚îÇ ubiten 50mg/10ml sol buv	['21406']
UCD_LOCAL_4269	donepezil ‚îÇ donepezil pfz 5mg cpr	['135447']
UCD_LOCAL_4270	chlorhexidine ‚îÇ corsodyl sol pr bdb 180ml nsfp	['2358']
UCD_LOCAL_4271	cimetidine ‚îÇ stomedine 200mg cpr eff	['2541']
UCD_LOCAL_4272	leuproreline ‚îÇ eligard 45mg pdr et sol inj	['42375']
UCD_LOCAL_4273	amoxicilline ‚îÇ flemoxine 500mg/5ml pdr oral g√© nsfp	['723']
UCD_LOCAL_4274	ornithine ‚îÇ cetornan 10g pdr orale et enterale	['1482634']
UCD_LOCAL_4275	bosentan myl 125mg cpr	['75207']
UCD_LOCAL_4276	prifinium ‚îÇ riabal retard 70mg cpr nsfp	['9021']
UCD_LOCAL_4277	iode ‚îÇ iopamigita 300mg/ml inj fl 100ml	['5966']
UCD_LOCAL_4278	diazoxide ‚îÇ proglycem 50 mg/ml susp buv	['3327']
UCD_LOCAL_4279	arginine/acide malique ‚îÇ rocmaline desodee sol inj 500ml nsfp	['89918']
UCD_LOCAL_4280	clarithromycine ‚îÇ clarithromycine qua lm 500mg cp nsfp	['21212']
UCD_LOCAL_4281	tetradecyl ‚îÇ fibrovein 150mg/5ml sol inj	['9913']
UCD_LOCAL_4282	glibenclamide ‚îÇ daonil 5mg cpr	['4815']
UCD_LOCAL_4283	acetylcysteine ‚îÇ mucomyst 200mg/5ml pdr orale fl nsfp	['197']
UCD_LOCAL_4284	ibuprofene ‚îÇ ibuprofene zf 400mg cpr pell	['5640']
UCD_LOCAL_4285	fentanyl ‚îÇ fentanyl qua 0,5mg/10ml sol inj nsfp	['4337']
UCD_LOCAL_4286	chlormadinone ‚îÇ chlormadinone myl 5mg cpr	['78904']
UCD_LOCAL_4287	fenofibrate ‚îÇ fenofibrate tvc 145mg cpr	['8703']
UCD_LOCAL_4288	progesterone ‚îÇ evapause 100mg capsule g√© nsfp	['8727']
UCD_LOCAL_4289	ketoconazole ‚îÇ ketoconazole sdz 2% gel sachet dose	['6135']
UCD_LOCAL_4290	oxycodone ‚îÇ oxycodone arw 10mg gelule	['7804']
UCD_LOCAL_4291	roxithromycine ‚îÇ rulid 100mg cpr nsfp	['9478']
UCD_LOCAL_4292	oseltamivir ‚îÇ tamiflu 30 mg gelule	['260101']
UCD_LOCAL_4293	betahistine ‚îÇ serc 8 mg cpr	['1511']
UCD_LOCAL_4294	simvastatine ‚îÇ lodales 5mg cpr nsfp	['36567']
UCD_LOCAL_4295	chlorure de sodium ‚îÇ sodium chl bbm 0,9% inj pe 100ml	['9863']
UCD_LOCAL_4296	loratadine ‚îÇ loratadine rbx 10mg cpr	['28889']
UCD_LOCAL_4297	immunoglobuline antirabique ‚îÇ imogam rage 150ui/ml sol inj fl 2ml	['89886']
UCD_LOCAL_4298	roxithromycine ‚îÇ roxithromycine rbx 150mg cpr	['9478']
UCD_LOCAL_4299	ondansetron ‚îÇ ondansetron acc 8 mg inj amp vb	['26225']
UCD_LOCAL_4300	ibuprofene ‚îÇ nureflex 200mg cpr	['5640']
UCD_LOCAL_4301	erythromycine ‚îÇ eryphar 1g granules sachet nsfp	['4053']
UCD_LOCAL_4302	cholbam 50mg gelu	['1440856']
UCD_LOCAL_4303	spiramycine/metronidazole ‚îÇ spiram/metro act 1,5mui/250mg nsfp	['1429469']
UCD_LOCAL_4304	miconazole ‚îÇ daktarin 2% sol nsfp	['6932']
UCD_LOCAL_4305	insuline/insuline ‚îÇ umuline profil 50 400ui/10ml nsfp	['253182']
UCD_LOCAL_4306	cefpodoxime ‚îÇ cefpodoxime isd enf/nr40mg/5ml 50ml	['20489']
UCD_LOCAL_4307	doxylamine ‚îÇ donormyl 15 mg cpr	['3642']
UCD_LOCAL_4308	milnacipran ‚îÇ ixel 25mg gelule	['588250']
UCD_LOCAL_4309	losartan ‚îÇ losartan bcr 100mg cpr nsfp	['52175']
UCD_LOCAL_4310	spiramycine ‚îÇ spiramycine coquel 250mg suppo nsfp	['9991']
UCD_LOCAL_4311	paclitaxel act 6mg/ml fl25ml	['56946']
UCD_LOCAL_4312	hydroxocobalamine ‚îÇ cyanokit 5g pdr sol perf	['5514']
UCD_LOCAL_4313	phenytoine ‚îÇ diphantoine 100mg cpr	['8183']
UCD_LOCAL_4314	etidocaine ‚îÇ duranest 1% sol inj nsfp	['4171']
UCD_LOCAL_4315	risperidone ‚îÇ risperidone alm 1mg cpr	['35636']
UCD_LOCAL_4316	gabapentine ‚îÇ gabapentine tvc 600mg cpr	['25480']
UCD_LOCAL_4317	immunoglobuline anti hepatite b ‚îÇ ig hum hep b lfb iv 5000ui nsfp	['26744']
UCD_LOCAL_4318	carteolol ‚îÇ mikelan 20mg cpr nsfp	['2116']
UCD_LOCAL_4319	dexamethasone ‚îÇ dexamethasone myl 4mg sol inj	['3264']
UCD_LOCAL_4320	atorvastatine ‚îÇ atorvastatine alm 80mg cpr	['83367']
UCD_LOCAL_4321	vincamine ‚îÇ vinca 10mg cpr nsfp	['11201']
UCD_LOCAL_4322	follitropine ‚îÇ fertiline 75ui/1ml pdr et sol nsfp	['134404']
UCD_LOCAL_4323	ketoprofene ‚îÇ ketoprofene tvc lp 100mg cpr	['6142']
UCD_LOCAL_4324	methylprednisolone ‚îÇ methylprednisolone qua 20mg inj nsfp	['6902']
UCD_LOCAL_4325	dihydroergotamine ‚îÇ seglor 5mg gelule nsfp	['3418']
UCD_LOCAL_4326	valsartan ‚îÇ valsartan rbx 160mg cpr	['69749']
UCD_LOCAL_4327	acide risedronique ‚îÇ risedronate phr 35mg cpr	['55685']
UCD_LOCAL_4328	atorvastatine ‚îÇ tahor 40mg cpr	['83367']
UCD_LOCAL_4329	captopril ‚îÇ captopril bay 50mg cpr nsfp	['1998']
UCD_LOCAL_4330	diosmine ‚îÇ diosmine ztc 600mg cpr	['3489']
UCD_LOCAL_4331	cisplatine ‚îÇ cisplatyl 25mg/25ml sol inj nsfp	['2555']
UCD_LOCAL_4332	thiamphenicol ‚îÇ thiophenicol 250mg cpr	['10463']
UCD_LOCAL_4333	diclofenac ‚îÇ diclofenac sdz 1% gel fl100ml	['3355']
UCD_LOCAL_4334	ceftriaxone ‚îÇ ceftriaxone myl 1 g pdr inj	['2193']
UCD_LOCAL_4335	oxygene ‚îÇ oxygene als 200bar gaz 50l bout9	['7806']
UCD_LOCAL_4336	nifuroxazide ‚îÇ nifuroxazide bay 4% susp buv nsfp	['31782']
UCD_LOCAL_4337	ibuprofene ‚îÇ advil 5% gel tube 60g nsfp	['5640']
UCD_LOCAL_4338	theophylline ‚îÇ theostat lp 200mg cpr	['10438']
UCD_LOCAL_4339	glibenclamide ‚îÇ daonil 5mg cpr	['4815']
UCD_LOCAL_4340	roxithromycine ‚îÇ rulid 150mg ad cpr	['9478']
UCD_LOCAL_4341	nicotine ‚îÇ nicorette microtab 2mg cpr subl+etui	['7407']
UCD_LOCAL_4342	amlodipine ‚îÇ amlodipine zen 5mg gelule	['17767']
UCD_LOCAL_4343	furosemide ‚îÇ furosemide rpg 20mg/2ml sol inj nsfp	['4603']
UCD_LOCAL_4344	collagene ‚îÇ colgen compres 5x3 non tissee nsfp	['2714']
UCD_LOCAL_4345	propranolol ‚îÇ propranolol tvc 80mg gelule	['8787']
UCD_LOCAL_4346	verapamil/trandolapril ‚îÇ tarka lp 180 mg/2 mg cpr	['214866']
UCD_LOCAL_4347	eldisine 10mg inj fl	['11204']
UCD_LOCAL_4348	oxygene ‚îÇ oxygene med msr 200bar gaz 20l	['7806']
UCD_LOCAL_4349	ropivacaine ‚îÇ naropeine 100 mg sol inj amp	['35780']
UCD_LOCAL_4350	nomegestrol ‚îÇ nomegestrol zen 5mg cpr	['31930']
UCD_LOCAL_4351	loperamide ‚îÇ loperium 2mg gelule nsfp	['6468']
UCD_LOCAL_4352	rasagiline ‚îÇ azilect 1mg cpr	['134748']
UCD_LOCAL_4353	acetarsol/fluorophosphate/calcium ‚îÇ sanogyl blanc pate 60g nsfp	['56501']
UCD_LOCAL_4354	moxonidine ‚îÇ moxonidine tvs 0,2mg cpr	['30257']
UCD_LOCAL_4355	prenylamine ‚îÇ segontine 60mg cpr nsfp	['8674']
UCD_LOCAL_4356	iode ‚îÇ xenetix 250 sol inj fl 50ml nsfp	['87639']
UCD_LOCAL_4357	fluvastatine ‚îÇ fluvastatine bga 20mg gelule	['41127']
UCD_LOCAL_4358	uptravi 200mcg cpr pell +co	['1729002']
UCD_LOCAL_4359	alfuzosine ‚îÇ alfuzosine ztv lp 10mg cpr	['17300']
UCD_LOCAL_4360	videx 200mg cpr disp	['3364']
UCD_LOCAL_4361	lapatinib ‚îÇ tyverb 250mg cpr	['480167']
UCD_LOCAL_4362	triamcinolone ‚îÇ tibicorten 0,075% creme nsfp	['10759']
UCD_LOCAL_4363	ranitidine ‚îÇ ranitidine rpg 300mg cpr nsfp	['9143']
UCD_LOCAL_4364	streptokinase ‚îÇ kabikinase 100000ui pdr inj nsfp	['10106']
UCD_LOCAL_4365	sertraline ‚îÇ sertraline bga 25mg gelule	['36437']
UCD_LOCAL_4366	gentamicine ‚îÇ gentamicine dkt 80mg/2ml inj nsfp	['1596450']
UCD_LOCAL_4367	acide cromoglicique ‚îÇ cromoglicate sdz 2% collyre dose	['42612']
UCD_LOCAL_4368	chlorure de sodium ‚îÇ sodium chl mac 0,9% inj p 250ml +nec	['9863']
UCD_LOCAL_4369	olanzapine ‚îÇ olanzapine myg 10mg cpr disp	['61381']
UCD_LOCAL_4370	dronabinol ‚îÇ marinol 2,5mg capsule molle	['10402']
UCD_LOCAL_4371	sildenafil ‚îÇ sildenafil zen 25mg cpr	['136411']
UCD_LOCAL_4372	labetalol ‚îÇ trandate 200 mg cpr	['6185']
UCD_LOCAL_4373	acide ursodesoxycholique ‚îÇ cholurso 250mg cpr	['11065']
UCD_LOCAL_4374	nicergoline ‚îÇ nicergoline rbx 5mg gelule nsfp	['7398']
UCD_LOCAL_4375	tramadol ‚îÇ tramadol act lp 150mg cpr nsfp	['10689']
UCD_LOCAL_4376	letrozole ‚îÇ femara 2,5mg cpr	['72965']
UCD_LOCAL_4377	amisulpride ‚îÇ solian 50mg cpr nsfp	['46303']
UCD_LOCAL_4378	fluoxetine ‚îÇ fluoxetine rtp 20mg gelule	['4493']
UCD_LOCAL_4379	econazole ‚îÇ econazole zyd lp 150mg ovule	['3743']
UCD_LOCAL_4380	pinaverium ‚îÇ pinaverium tvs 100mg cpr	['33724']
UCD_LOCAL_4381	risperidone ‚îÇ risperidone arl 2mg cpr	['35636']
UCD_LOCAL_4382	cefuroxime ‚îÇ cepazine 125mg cpr nsfp	['2194']
UCD_LOCAL_4383	amyleine/benzocaine/hamamelis ‚îÇ pommade midy pommade rectale nsfp	['1399']
UCD_LOCAL_4384	verapamil ‚îÇ isoptine lp 240mg cpr	['11170']
UCD_LOCAL_4385	nifuroxazide ‚îÇ nifuroxazide rtc 200mg gelule nsfp	['31782']
UCD_LOCAL_4386	mometasone ‚îÇ asmanex twisthaler 200 mcg 60 doses	['108118']
UCD_LOCAL_4387	econazole ‚îÇ econazole rbx lp 150mg ovule	['3743']
UCD_LOCAL_4388	alprostadil ‚îÇ edex 0,005mg/1ml pdr et sol inj nsfp	['598']
UCD_LOCAL_4389	gabapentine ‚îÇ gabapentine sdz 300mg gelule	['25480']
UCD_LOCAL_4390	trimetazidine ‚îÇ rimetaze 20mg cpr nsfp	['10826']
UCD_LOCAL_4391	desloratadine ‚îÇ desloratadine bga 5mg cpr	['275635']
UCD_LOCAL_4392	clobutinol ‚îÇ silomat 20mg/2ml sol inj nsfp	['21247']
UCD_LOCAL_4393	chlorure de sodium ‚îÇ sodium chl frf 0,9% inj po pss 1l	['9863']
UCD_LOCAL_4394	amineptine ‚îÇ survector 100mg cpr nsfp	['17698']
UCD_LOCAL_4395	ramipril ‚îÇ ramipril bga 2,5mg cpr	['35296']
UCD_LOCAL_4396	acide acetylsalicylique ‚îÇ kardegic 500 mg pdr inj	['1191']
UCD_LOCAL_4397	diosmine ‚îÇ diosmine crt 600mg cpr	['3489']
UCD_LOCAL_4398	domperidone ‚îÇ domperidone crt 10mg cpr disp	['3626']
UCD_LOCAL_4399	morphine ‚îÇ oramorph 100mg/5ml buv unidose 5ml	['7052']
UCD_LOCAL_4400	eplerenone ‚îÇ eplerenone zen 50mg cpr	['298869']
UCD_LOCAL_4401	ambroxol ‚îÇ vicks expect ambroxol 30mg cpr	['625']
UCD_LOCAL_4402	tramadol ‚îÇ topalgic 100 mg sol inj	['10689']
UCD_LOCAL_4403	imipeneme/cilastatine ‚îÇ imipenem cil myl 500/500mg pdr inj	['34482']
UCD_LOCAL_4404	desloratadine ‚îÇ desloratadine rbx 5mg cpr	['275635']
UCD_LOCAL_4405	letrozole ‚îÇ letrozole evo 2,5mg cpr	['72965']
UCD_LOCAL_4406	piracetam ‚îÇ gabacet 1g/5ml sol inj nsfp	['8351']
UCD_LOCAL_4407	ramipril ‚îÇ ramipril krka 10mg cpr	['35296']
UCD_LOCAL_4408	sufentanil ‚îÇ sufentanil ren 50 microg inj	['56795']
UCD_LOCAL_4409	acide mycophenolique ‚îÇ mycophenolate bga 250mg gelule	['7145']
UCD_LOCAL_4410	terazosine ‚îÇ terazosine myl 5mg cpr	['37798']
UCD_LOCAL_4411	pilocarpine ‚îÇ pilo 2 pdr et sol oph nsfp	['8328']
UCD_LOCAL_4412	ciprofloxacine ‚îÇ ciprofloxacine rbx 250mg cpr	['2551']
UCD_LOCAL_4413	plerixafor gzy 20mg/ml inj fl	['733003']
UCD_LOCAL_4414	ibuprofene ‚îÇ ibuprofene rtc 200mg cpr enr	['5640']
UCD_LOCAL_4415	acide valproique ‚îÇ depakine 200mg cpr	['11118']
UCD_LOCAL_4416	gabapentine ‚îÇ gabapentine alt 400mg gelule nsfp	['25480']
UCD_LOCAL_4417	dextromethorphane ‚îÇ vicks 30mg toux seche capsule nsfp	['3289']
UCD_LOCAL_4418	opium/camphre/acide benzoique ‚îÇ paregorique lafran cpr nsfp	['7676']
UCD_LOCAL_4419	fentanyl ‚îÇ fentanyl tvs 100microg/h disp transd	['4337']
UCD_LOCAL_4420	enoxaparine ‚îÇ lovenox 4000ui axa/0,4ml inj ser +s	['67108']
UCD_LOCAL_4421	valsartan ‚îÇ valsartan crt 160mg cpr	['69749']
UCD_LOCAL_4422	ranitidine ‚îÇ ranitidine rpg 300mg cpr eff nsfp	['9143']
UCD_LOCAL_4423	ziconotide ‚îÇ prialt 100 microg/ml sol inj fl 5ml	['68503']
UCD_LOCAL_4424	chlorure de sodium ‚îÇ sodium chl lav 0,9% sol inj app 10ml	['9863']
UCD_LOCAL_4425	donepezil ‚îÇ donepezil myl 10mg cpr	['135447']
UCD_LOCAL_4426	nebivolol ‚îÇ nebivolol eg 5mg cpr	['31555']
UCD_LOCAL_4427	escitalopram ‚îÇ escitalopram tvc 10mg cpr	['321988']
UCD_LOCAL_4428	granisetron ‚îÇ granisetron tvc 1mg cpr nsfp	['26237']
UCD_LOCAL_4429	amorolfine ‚îÇ amorolfine arw 5% vernis med 30sp	['17804']
UCD_LOCAL_4430	oxacilline ‚îÇ oxacilline pan 1000 mg pdr inj iv	['7773']
UCD_LOCAL_4431	cefuroxime ‚îÇ cefuroxime sdz 250mg cpr	['2194']
UCD_LOCAL_4432	nabumetone ‚îÇ nabucox 500mg cpr	['31448']
UCD_LOCAL_4433	ketotifene ‚îÇ zaditen lp 2mg cpr	['6146']
UCD_LOCAL_4434	naltrexone ‚îÇ revia 50mg cpr	['7243']
UCD_LOCAL_4435	acide ascorbique ‚îÇ laroscorbine 1g/5ml sol inj iv	['1151']
UCD_LOCAL_4436	salbutamol ‚îÇ ventoline 2mg/5ml sirop nsfp	['435']
UCD_LOCAL_4437	oxygene ‚îÇ oxygene alr 200bar gaz 50l	['7806']
UCD_LOCAL_4438	leflunomide ‚îÇ leflunomide eg 20 mg cpr	['27169']
UCD_LOCAL_4439	gemcitabine ‚îÇ gemcitabine myl 2000 mg sol inj	['12574']
UCD_LOCAL_4440	daratumumab ‚îÇ daratumumab jac 100mg sol inj	['1721947']
UCD_LOCAL_4441	ibuprofene ‚îÇ nurofenflash 400 mg buv sach	['5640']
UCD_LOCAL_4442	metopimazine ‚îÇ vogalene 5 mg suppo	['29954']
UCD_LOCAL_4443	cethexonium ‚îÇ biocidan 1,5% pdr nsfp	['5499']
UCD_LOCAL_4444	doxylamine ‚îÇ doxylamine bgc 15mg cpr	['3642']
UCD_LOCAL_4445	acide acetylsalicylique ‚îÇ aspegic 500mg pdr et sol inj nsfp	['1191']
UCD_LOCAL_4446	econazole ‚îÇ econazole arw 1% poudre	['3743']
UCD_LOCAL_4447	remifentanil ‚îÇ remifentanil myl 5mg pdre sol inj	['73032']
UCD_LOCAL_4448	ethanol ‚îÇ alcool modifie gifrer sol fl 500ml	['448']
UCD_LOCAL_4449	naglazyme 1mg/ml perf fl5ml	['578033']
UCD_LOCAL_4450	demegestone ‚îÇ lutionex 0,5mg cpr nsfp	['22483']
UCD_LOCAL_4451	desogestrel ‚îÇ cerazette 75mcg cpr	['22656']
UCD_LOCAL_4452	acide acetylsalicylique ‚îÇ kardegic 75mg pdr orale sachet	['1191']
UCD_LOCAL_4453	ibuprofene ‚îÇ nurofenflash 200mg cpr	['5640']
UCD_LOCAL_4454	tosylchloramide ‚îÇ hydroclonazone 12,2mg cpr	['20762']
UCD_LOCAL_4455	potassium ‚îÇ potassium chl proamp 7,46% inj nsfp	['8591']
UCD_LOCAL_4456	trimebutine ‚îÇ trimebutine msd 100mg cpr nsfp	['10819']
UCD_LOCAL_4457	immunoglobuline anti varicelle zona ‚îÇ varitect cp 25ui/ml sol inj fl5ml	['39385']
UCD_LOCAL_4458	magaldrate ‚îÇ riopan 800 mg/10 ml susp buv	['29151']
UCD_LOCAL_4459	metronidazole ‚îÇ rozex 0,75% emulsion	['6922']
UCD_LOCAL_4460	valganciclovir ‚îÇ valganciclovir zen 450mg cpr	['275891']
UCD_LOCAL_4461	virus varicelle ‚îÇ varivax pdr et sol inj srg +aig nsfp	['1292422']
UCD_LOCAL_4462	levetiracetam ‚îÇ levetiracetam arw 250mg cpr nsfp	['114477']
UCD_LOCAL_4463	amisulpride ‚îÇ amisulpride tvc 400mg cpr	['46303']
UCD_LOCAL_4464	folinate calcique ‚îÇ folinoral 5mg gelule	['225852']
UCD_LOCAL_4465	flumazenil ‚îÇ anexate 1mg/10ml sol inj a10ml nsfp	['4457']
UCD_LOCAL_4466	bicalutamide ‚îÇ bicalutamide crt 50mg cpr	['83008']
UCD_LOCAL_4467	sotalol ‚îÇ sotalol eg 160mg cpr	['9947']
UCD_LOCAL_4468	acide acetylsalicylique ‚îÇ aspirine monot 500mg cpr nsfp	['1191']
UCD_LOCAL_4469	isoniazide ‚îÇ rimifon 150mg cpr nsfp	['6038']
UCD_LOCAL_4470	flumazenil ‚îÇ flumazenil wtr 1mg/10ml sol inj nsfp	['4457']
UCD_LOCAL_4471	pravastatine ‚îÇ pravastatine rpg 40mg cpr	['42463']
UCD_LOCAL_4472	neostigmine ‚îÇ prostigmin 15mg cpr	['7315']
UCD_LOCAL_4473	sultiame ‚îÇ ospolot 200mg cpr pellicule	['10240']
UCD_LOCAL_4474	gonadoreline ‚îÇ relefact lh-rh 0,1mg/1ml inj nsfp	['6384']
UCD_LOCAL_4475	clarithromycine ‚îÇ clarithromycine abt 25mg/ml buv nsfp	['21212']
UCD_LOCAL_4476	methotrexate ‚îÇ nordimet 7,5 mg sol inj stylo	['6851']
UCD_LOCAL_4477	fentanyl ‚îÇ actiq 1600microg cpr	['4337']
UCD_LOCAL_4478	candesartan ‚îÇ candesartan myl 16mg cpr	['214354']
UCD_LOCAL_4479	enalapril ‚îÇ enalapril myl 20 mg cpr	['3827']
UCD_LOCAL_4480	captopril ‚îÇ captopril byla 25mg cpr nsfp	['1998']
UCD_LOCAL_4481	fluticasone ‚îÇ flixotide diskus 500 microg pdr inh	['41126']
UCD_LOCAL_4482	sildenafil ‚îÇ viagra 25 mg cpr	['136411']
UCD_LOCAL_4483	nevirapine ‚îÇ viramune 50 mg/5 ml susp buv	['53654']
UCD_LOCAL_4484	aripiprazole ‚îÇ aripiprazole tvc 15 mg cpr orodisp	['89013']
UCD_LOCAL_4485	paracetamol ‚îÇ veralydon 500mg cpr nsfp	['161']
UCD_LOCAL_4486	pectine ‚îÇ arhemapectine 280mg/20ml sol nsfp	['32987']
UCD_LOCAL_4487	sulpiride ‚îÇ dogmatil 200mg cpr	['10239']
UCD_LOCAL_4488	ifosfamide ‚îÇ holoxan 4000mg pdr lyo inj nsfp	['5657']
UCD_LOCAL_4489	lercanidipine ‚îÇ lercanidipine phr lab 20mg cpr	['135056']
UCD_LOCAL_4490	magnesium ‚îÇ maginjectable 1000 mg/10 ml sol inj	['116240']
UCD_LOCAL_4491	risperidone ‚îÇ risperidone tvc 1mg cpr disp	['35636']
UCD_LOCAL_4492	alprazolam ‚îÇ alprazolam rpg 0,50mg cpr nsfp	['596']
UCD_LOCAL_4493	oxygene ‚îÇ oxygene liq aga 450l cryo mob nsfp	['7806']
UCD_LOCAL_4494	fentanyl ‚îÇ abstral 400microg cpr	['4337']
UCD_LOCAL_4495	nicotinamide ‚îÇ nicotinamide ren 500mg av5ml	['7405']
UCD_LOCAL_4496	loratadine ‚îÇ loratadine bga 10mg cpr	['28889']
UCD_LOCAL_4497	simvastatine ‚îÇ simvastatine ref 20 mg cpr nsfp	['36567']
UCD_LOCAL_4498	fenofibrate ‚îÇ fenofibrate alm 200mg gelule nsfp	['8703']
UCD_LOCAL_4499	nonacog / facteur ix ‚îÇ mononine 250 ui pdr et sol inj	['4249']
UCD_LOCAL_4500	folinate calcique ‚îÇ folinate ca zen 350 mg pdr inj	['225852']
UCD_LOCAL_4501	escitalopram ‚îÇ escitalopram evo 10mg cpr	['321988']
UCD_LOCAL_4502	tramadol ‚îÇ monotramal lp 300mg cpr	['10689']
UCD_LOCAL_4503	thiocolchicoside ‚îÇ miorel 4 mg sol inj g√©	['38085']
UCD_LOCAL_4504	budesonide ‚îÇ budesonide arw 1mg/2ml susp inh	['19831']
UCD_LOCAL_4505	raloxifene ‚îÇ raloxifene sdz 60mg cpr	['72143']
UCD_LOCAL_4506	donepezil ‚îÇ donepezil myl 5mg cpr disp	['135447']
UCD_LOCAL_4507	pholcodine ‚îÇ codotussyl ad toux seche 200ml nsfp	['33431']
UCD_LOCAL_4508	kivexa cpr pellic	['614534']
UCD_LOCAL_4509	diclofenac ‚îÇ diclofenac rto 1% gel nsfp	['3355']
UCD_LOCAL_4510	lamotrigine ‚îÇ lamotrigine bga 200mg cpr disp	['28439']
UCD_LOCAL_4511	trifluridine ‚îÇ virophta 1g/100ml pdr et sol oph	['10803']
UCD_LOCAL_4512	risperidone ‚îÇ risperidone myl 1mg cpr disp	['35636']
UCD_LOCAL_4513	benzylpenicilline ‚îÇ specilline g 1mui pdr inj nsfp	['7980']
UCD_LOCAL_4514	paraffine ‚îÇ lansoyl ss sucre gel unid 220 nsfp	['6972']
UCD_LOCAL_4515	calcium carbonate/silicate/carbonate ‚îÇ gastropax pdr orale	['6102']
UCD_LOCAL_4516	chlorhexidine ‚îÇ baseal 5mg/ml sol pr appl cuta nsfp	['2358']
UCD_LOCAL_4517	insuline/insuline ‚îÇ mixtard 50 novolet 300ui/3ml nsfp	['253182']
UCD_LOCAL_4518	fosfomycine ‚îÇ fosfomycine sdz 3g granules sachet	['4550']
UCD_LOCAL_4519	estradiol ‚îÇ vivelledot 75 microg/24h disp	['4083']
UCD_LOCAL_4520	lansoprazole ‚îÇ lansoprazole tvs 30mg gelule	['17128']
UCD_LOCAL_4521	tramadol/paracetamol ‚îÇ tramadol/paracetamol evo cpr	['352362']
UCD_LOCAL_4522	tetrazepam ‚îÇ tetrazepam sdz 50mg cpr nsfp	['37985']
UCD_LOCAL_4523	nimodipine ‚îÇ nimotop 10 mg sol inj	['7426']
UCD_LOCAL_4524	nalbuphine ‚îÇ nalbuphine srb 20 mg sol inj	['7238']
UCD_LOCAL_4525	diltiazem ‚îÇ mono tildiem lp 300mg gelule (gb) 2	['3443']
UCD_LOCAL_4526	povidone ‚îÇ betaseptic 10% sol vaginale nsfp	['8611']
UCD_LOCAL_4527	paracetamol ‚îÇ paralyoc 500mg lyophilisat oral	['161']
UCD_LOCAL_4528	erythromycine ‚îÇ abboticine 1% pommade nsfp	['4053']
UCD_LOCAL_4529	parethoxycaine /tyrothricine ‚îÇ maxi tyro cpr nsfp	['10968']
UCD_LOCAL_4530	iode ‚îÇ ivepaque 250 mg i/ml inj 50ml nsfp	['27779']
UCD_LOCAL_4531	pasireotide ‚îÇ pasireotide lar 60 mg inj fl	['1364105']
UCD_LOCAL_4532	atorvastatine ‚îÇ atorvastatine arl 10mg cpr	['83367']
UCD_LOCAL_4533	novantrone 4mg/2ml iv fl	['7005']
UCD_LOCAL_4534	celecoxib ‚îÇ celebrex 100mg gelule	['140587']
UCD_LOCAL_4535	mannitol ‚îÇ mannitol bbm 10% inj fv 500ml nsfp	['6628']
UCD_LOCAL_4536	econazole ‚îÇ econazole sdz 1% creme tube 30g	['3743']
UCD_LOCAL_4537	irinotecan kbi 20mg/ml fl5ml	['51499']
UCD_LOCAL_4538	molsidomine ‚îÇ molsidirex 2mg cpr nsfp	['7023']
UCD_LOCAL_4539	granisetron ‚îÇ granisetron act 1mg cpr nsfp	['26237']
UCD_LOCAL_4540	flecainide ‚îÇ flecainide bga lp 50 mg gelule	['4441']
UCD_LOCAL_4541	dalteparine ‚îÇ fragmine 10 000ui axa/0,4ml sol inj	['67109']
UCD_LOCAL_4542	ketoconazole ‚îÇ ketoconazole tvc 2% gel sachet nsfp	['6135']
UCD_LOCAL_4543	bupivacaine ‚îÇ bupivacaine bbm 5mg/ml inj 20ml nsfp	['1815']
UCD_LOCAL_4544	levobupivacaine ‚îÇ chirocaine 0,625mg/ml inj poc 200ml	['259453']
UCD_LOCAL_4545	ibuprofene ‚îÇ antarene 400mg cpr g√©	['5640']
UCD_LOCAL_4546	cefradine ‚îÇ cefradine gnr 250mg granules nsfp	['2239']
UCD_LOCAL_4547	sonidegib ‚îÇ sonidegib nph 50mg/ml buv f+f	['1659191']
UCD_LOCAL_4548	ipratropium ‚îÇ ipratropium arw 0,5mg/2ml ad inhal	['203212']
UCD_LOCAL_4549	risperidone ‚îÇ risperidone arw 2mg cpr	['35636']
UCD_LOCAL_4550	calcium carbonate ‚îÇ calcium myl 500mg cpr	['1897']
UCD_LOCAL_4551	lamotrigine ‚îÇ lamotrigine sdz 100mg cpr disp	['28439']
UCD_LOCAL_4552	troxerutine ‚îÇ troxerutine tco 3500mg pdr or nsfp	['38893']
UCD_LOCAL_4553	atorvastatine ‚îÇ atorvastatine ztl 80mg cpr	['83367']
UCD_LOCAL_4554	pseudoephedrine ‚îÇ rhinalair lp 120mg gelule nsfp	['8896']
UCD_LOCAL_4555	ceftriaxone ‚îÇ ceftriaxone gga 2g pdr inj nsfp	['2193']
UCD_LOCAL_4556	chlorhexidine/chlorhexidine ‚îÇ hibitane champ 0,5% sol fl 500ml	['2358']
UCD_LOCAL_4557	theophylline ‚îÇ euphylline la 400 mg gelule	['10438']
UCD_LOCAL_4558	amiodarone ‚îÇ amiodarone sdz 200mg cpr	['703']
UCD_LOCAL_4559	codeine ‚îÇ edulcor 15mg/15ml ss sucre sol nsfp	['2670']
UCD_LOCAL_4560	paracetamol ‚îÇ doliprane 350mg suppo nsfp	['161']
UCD_LOCAL_4561	ramipril ‚îÇ ramipril alt 5mg cpr	['35296']
UCD_LOCAL_4562	carbocisteine ‚îÇ bronchokod 5% ad sol buv 125ml nsfp	['2023']
UCD_LOCAL_4563	terlipressine ‚îÇ acet terlipressine erp 2 mg sol inj	['57048']
UCD_LOCAL_4564	meloxicam ‚îÇ meloxicam eg 7,5mg cpr	['41493']
UCD_LOCAL_4565	gemcitabine act 200mg inj fl	['12574']
UCD_LOCAL_4566	ramipril ‚îÇ ramipril eg 5mg cpr	['35296']
UCD_LOCAL_4567	montelukast ‚îÇ montelukast phr 10mg cpr	['88249']
UCD_LOCAL_4568	spironolactone ‚îÇ spironolactone arl 50 mg cpr	['9997']
UCD_LOCAL_4569	levetiracetam ‚îÇ levetiracetam act 500 mg cpr	['114477']
UCD_LOCAL_4570	nevirapine ‚îÇ nevirapine tvc 400mg cpr lp	['53654']
UCD_LOCAL_4571	alfuzosine ‚îÇ alfuzosine sdz lp 10mg cpr	['17300']
UCD_LOCAL_4572	beclometasone ‚îÇ beclometasone mkg 50 microg nsfp	['1347']
UCD_LOCAL_4573	etoposide ‚îÇ celltop 100mg capsule nsfp	['4179']
UCD_LOCAL_4574	darbepoetine alfa ‚îÇ aranesp 130 microg/0,65ml stylo nsfp	['283838']
UCD_LOCAL_4575	cisplatine ‚îÇ cisplatine past 25mg/25ml pdr nsfp	['2555']
UCD_LOCAL_4576	valsartan ‚îÇ tareg 40mg cpr	['69749']
UCD_LOCAL_4577	cefaloridine ‚îÇ ceporine 1g/4ml pdr et sol inj nsfp	['2233']
UCD_LOCAL_4578	paclitaxel ‚îÇ paclitaxel ahcl 6mg/ml sol fl 16,7ml	['56946']
UCD_LOCAL_4579	alprazolam ‚îÇ alprazolam sdz 0,25mg cpr	['596']
UCD_LOCAL_4580	acide cromoglicique ‚îÇ ophtacalmfree 2 % collyre fl 10ml	['42612']
UCD_LOCAL_4581	permethrine ‚îÇ nix 1% creme nsfp	['33199']
UCD_LOCAL_4582	imatinib ‚îÇ imatinib bgr 100mg cpr	['282388']
UCD_LOCAL_4583	folinate calcique ‚îÇ folinate ca dkt 25mg/10ml inj nsfp	['225852']
UCD_LOCAL_4584	chlorhexidine ‚îÇ hibident 0,2% sol fl 180ml nsfp	['2358']
UCD_LOCAL_4585	dihydroergotoxine ‚îÇ perenan 2,5mg gelule nsfp	['4024']
UCD_LOCAL_4586	yondelis 1mg perf fl	['1716278']
UCD_LOCAL_4587	donepezil ‚îÇ donepezil rbx 5mg cpr	['135447']
UCD_LOCAL_4588	fluconazole mac2mg/ml 50ml	['4450']
UCD_LOCAL_4589	ketorolac ‚îÇ acular 0,5% collyre fl 5ml	['35827']
UCD_LOCAL_4590	lansoprazole ‚îÇ lansoprazole zyd 15mg gelule nsfp	['17128']
UCD_LOCAL_4591	diosmine ‚îÇ diosmil 300mg cpr nsfp	['3489']
UCD_LOCAL_4592	zopiclone ‚îÇ noctirex 7,5mg cpr g√© nsfp	['40001']
UCD_LOCAL_4593	lisinopril ‚îÇ lisinopril bga 20mg cpr	['29046']
UCD_LOCAL_4594	granisetron ‚îÇ granisetron tvc 1mg cpr nsfp	['26237']
UCD_LOCAL_4595	nicotine ‚îÇ nicorette microtab citron 2mg cpr	['7407']
UCD_LOCAL_4596	diltiazem ‚îÇ diltiazem rpg lp 120mg gelule nsfp	['3443']
UCD_LOCAL_4597	paracetamol/codeine ‚îÇ gaosedal codeine 500mg/20mg cpr	['817579']
UCD_LOCAL_4598	pipotiazine ‚îÇ piportil 10 mg cpr	['8348']
UCD_LOCAL_4599	fluoxetine ‚îÇ fluoxetine act 20mg cpr disp	['4493']
UCD_LOCAL_4600	ampicilline ‚îÇ rosampline 500mg gelule nsfp	['733']
UCD_LOCAL_4601	cisplatine ‚îÇ cisplatyl 50mg/50ml sol inj nsfp	['2555']
UCD_LOCAL_4602	latamoxef ‚îÇ moxalactam 250mg pdr inj nsfp	['7069']
UCD_LOCAL_4603	pseudoephedrine ‚îÇ sudafed 60mg/10ml sirop nsfp	['8896']
UCD_LOCAL_4604	fluconazole ‚îÇ triflucan 200mg gelule	['4450']
UCD_LOCAL_4605	pantoprazole ‚îÇ pantoprazole rtc 20mg cpr	['40790']
UCD_LOCAL_4606	esomeprazole ‚îÇ esomeprazole tvc 20mg gelule	['283742']
UCD_LOCAL_4607	atorvastatine ‚îÇ tahor 40mg cpr (aip) (bba)	['83367']
UCD_LOCAL_4608	sotalol ‚îÇ sotalol zen 80mg cpr	['9947']
UCD_LOCAL_4609	iode ‚îÇ ultravist 300 sol inj fl 150ml	['27781']
UCD_LOCAL_4610	ondansetron ‚îÇ ondansetron acc 8 mg inj amp	['26225']
UCD_LOCAL_4611	minoxidil ‚îÇ minoxidil zyd 2% sol fl 60ml	['6984']
UCD_LOCAL_4612	imipeneme/cilastatine ‚îÇ imipenem cil hpf 500 mg/500 mg inj	['34482']
UCD_LOCAL_4613	ropinirole ‚îÇ requip lp 2mg cpr	['72302']
UCD_LOCAL_4614	amoxicilline ‚îÇ agram 500mg/5ml avec sucre pdr nsfp	['723']
UCD_LOCAL_4615	acebutolol ‚îÇ acebutolol eg 200mg cpr	['149']
UCD_LOCAL_4616	candesartan ‚îÇ candesartan zyd 8mg cpr	['214354']
UCD_LOCAL_4617	perindopril ‚îÇ perindopril arl 8 mg cpr	['54552']
UCD_LOCAL_4618	acide pamidronique ‚îÇ aredia 15mg/5ml pdr et sol inj nsfp	['1546406']
UCD_LOCAL_4619	calcium alginate ‚îÇ dosasteryl meche medicamenteuse nsfp	['47610']
UCD_LOCAL_4620	donepezil ‚îÇ donepezil arg 10 mg cpr	['135447']
UCD_LOCAL_4621	trimetazidine ‚îÇ trimetazidine arw 20mg cpr nsfp	['10826']
UCD_LOCAL_4622	gentamicine ‚îÇ gentalline 0,3% pommade oph nsfp	['1596450']
UCD_LOCAL_4623	ambroxol ‚îÇ ambroxol bay 30mg cpr nsfp	['625']
UCD_LOCAL_4624	canrenone ‚îÇ phanurane 50mg gelule nsfp	['1982']
UCD_LOCAL_4625	venlafaxine ‚îÇ venlafaxine act lp 37,5 gelule nsfp	['39786']
UCD_LOCAL_4626	dobutamine ‚îÇ dobutamine myl 250 mg sol inj	['3616']
UCD_LOCAL_4627	polyethylene glycol ‚îÇ forlax 4g pdr orale sachet	['8516']
UCD_LOCAL_4628	sulpiride ‚îÇ dogmatil 25 mg/5 ml sol buv	['10239']
UCD_LOCAL_4629	cetirizine ‚îÇ drill allergie ceti 10mg cpr	['20610']
UCD_LOCAL_4630	somatropine ‚îÇ norditropine penset 4mg/2ml pdr nsfp	['61148']
UCD_LOCAL_4631	iode ‚îÇ optiray 300 sol inj fv 60ml nsfp	['27792']
UCD_LOCAL_4632	thioridazine ‚îÇ melleril 40mg/ml sol buv 50ml nsfp	['10502']
UCD_LOCAL_4633	minocycline ‚îÇ minocycline wtr 100mg gelule nsfp	['6980']
UCD_LOCAL_4634	fentanyl ‚îÇ matrifen 75microg/h disp transder	['4337']
UCD_LOCAL_4635	carbocisteine ‚îÇ carbocisteine tco 5% ad sol buv nsfp	['2023']
UCD_LOCAL_4636	pegasys 90mcg inj srg0,5ml	['120608']
UCD_LOCAL_4637	estradiol ‚îÇ estrapatch 80 microg/24h disp	['4083']
UCD_LOCAL_4638	povidone ‚îÇ betadine dermique 10% sol b 5l nsfp	['8611']
UCD_LOCAL_4639	ranitidine ‚îÇ ranitidine irx 300mg cpr nsfp	['9143']
UCD_LOCAL_4640	aciclovir ‚îÇ aciclovir qua 250mg pdr inj nsfp	['281']
UCD_LOCAL_4641	diltiazem ‚îÇ diltiazem rtp lp 120mg gelule nsfp	['3443']
UCD_LOCAL_4642	chlorure de sodium ‚îÇ sodium chl lav 0,9% sol inj po 500ml	['9863']
UCD_LOCAL_4643	dextromethorphane ‚îÇ dextromethorphane arw 0,2% ad nsfp	['3289']
UCD_LOCAL_4644	blincyto 38,5mcg perf f+f10ml	['1597258']
UCD_LOCAL_4645	triamcinolone ‚îÇ kenacort retard 80 mg susp inj	['10759']
UCD_LOCAL_4646	zofenopril ‚îÇ zofenil 15mg cpr	['39990']
UCD_LOCAL_4647	gemcitabine tvc 40mg/ml fl5ml	['12574']
UCD_LOCAL_4648	cefazoline ‚îÇ cefacidal 500mg/5ml inj iv im nsfp	['2180']
UCD_LOCAL_4649	atorvastatine ‚îÇ atorvastatine crt 10mg cpr	['83367']
UCD_LOCAL_4650	bicarbonate de sodium ‚îÇ sodium bic bax 1,4% poc cfx 2l v1	['36676']
UCD_LOCAL_4651	temozolomide sun 180mg gelu	['37776']
UCD_LOCAL_4652	tiagabine ‚îÇ gabitril 15mg cpr	['31914']
UCD_LOCAL_4653	amisulpride ‚îÇ amisulpride gnr 200mg cpr nsfp	['46303']
UCD_LOCAL_4654	amorolfine ‚îÇ amorolfine arw 5% vernis med	['17804']
UCD_LOCAL_4655	fluconazole ‚îÇ fluconazole zen 200mg gelule	['4450']
UCD_LOCAL_4656	raloxifene ‚îÇ evista 60mg cpr (adp) ( itt)	['72143']
UCD_LOCAL_4657	bifonazole ‚îÇ amycor 1% sol	['19295']
UCD_LOCAL_4658	teicoplanine ‚îÇ teicoplanine myl 200mg pdr inj nsfp	['57021']
UCD_LOCAL_4659	procaine ‚îÇ procaine mrm 1% sol inj 1ml nsfp	['8701']
UCD_LOCAL_4660	econazole ‚îÇ pevaryl 1% solution	['3743']
UCD_LOCAL_4661	flunitrazepam ‚îÇ rohypnol 1mg cpr nsfp	['4460']
UCD_LOCAL_4662	brinzolamide ‚îÇ azopt 10mg/ml collyre fl 5ml (adp1)	['194881']
UCD_LOCAL_4663	estradiol ‚îÇ thais 50 microg/24h disp	['4083']
UCD_LOCAL_4664	brompheniramine ‚îÇ dimegan 12mg gelule	['1767']
UCD_LOCAL_4665	telmisartan ‚îÇ telmisartan eg 40mg cpr	['73494']
UCD_LOCAL_4666	donepezil ‚îÇ donepezil bga 10mg cpr	['135447']
UCD_LOCAL_4667	dexpanthenol ‚îÇ bepanthen 5% pommade tube 3,5g	['22701']
UCD_LOCAL_4668	prednisolone ‚îÇ desocort 0,1% sol auriculaire nsfp	['3264']
UCD_LOCAL_4669	atenolol ‚îÇ xaten 100mg cpr nsfp	['1202']
UCD_LOCAL_4670	domperidone ‚îÇ domperidone tvc 10mg cpr	['3626']
UCD_LOCAL_4671	proglicem 100mg gelu	['3327']
UCD_LOCAL_4672	trinitrine ‚îÇ natispray 0,15mg sol buccale	['4917']
UCD_LOCAL_4673	bisoprolol ‚îÇ bisoprolol act 2,5mg cpr nsfp	['19484']
UCD_LOCAL_4674	lansoprazole ‚îÇ ogastoro 30mg cpr orod (aip) (mwi)	['17128']
UCD_LOCAL_4675	simvastatine ‚îÇ simvastatine tvc 10mg cpr	['36567']
UCD_LOCAL_4676	naproxene ‚îÇ naprosyne 1g cpr	['7258']
UCD_LOCAL_4677	tramadol ‚îÇ tramadol gga 50mg cpr eff nsfp	['10689']
UCD_LOCAL_4678	collagene ‚îÇ hemostagene 175mg compres 7x5 nsfp	['2714']
UCD_LOCAL_4679	betamethasone ‚îÇ betamethasone arw 0,5mg/ml sol buv	['1514']
UCD_LOCAL_4680	nifuroxazide ‚îÇ bifix 200mg gelule nsfp	['31782']
UCD_LOCAL_4681	darunavir ‚îÇ prezista 100 mg/ml susp buv	['460132']
UCD_LOCAL_4682	ceftriaxone ‚îÇ ceftriaxone mkg 2g pdr inj +set nsfp	['2193']
UCD_LOCAL_4683	spiramycine/metronidazole ‚îÇ missilor 750 000ui/125mg cpr g√© nsfp	['1429469']
UCD_LOCAL_4684	heparine ‚îÇ heparine ca pan 20000ui/0,8ml s nsfp	['5224']
UCD_LOCAL_4685	aciclovir ‚îÇ aciclovir qua 200mg cpr nsfp	['281']
UCD_LOCAL_4686	etidronate ‚îÇ etidronate myl 200mg cpr nsfp	['1356715']
UCD_LOCAL_4687	ipratropium ‚îÇ atrovent 0,02 mg/dose sol inh fl	['203212']
UCD_LOCAL_4688	budesonide ‚îÇ cortiment 9 mg lp cpr	['19831']
UCD_LOCAL_4689	estradiol ‚îÇ menorest 50 microg/24h disp nsfp	['4083']
UCD_LOCAL_4690	midazolam ‚îÇ buccolam 7,5 mg sol buccale	['6960']
UCD_LOCAL_4691	ramipril ‚îÇ ramipril bga 5mg cpr	['35296']
UCD_LOCAL_4692	epoetine beta ‚îÇ mircera 50 mcg sol inj ser	['729596']
UCD_LOCAL_4693	heparine ‚îÇ heparine na pan 25000ui/5ml sol inj	['5224']
UCD_LOCAL_4694	ornithine ‚îÇ ornithine oxogl chi 5g pdr sachet	['1482634']
UCD_LOCAL_4695	ibuprofene ‚îÇ ibuprofene zen 200mg cpr pell	['5640']
UCD_LOCAL_4696	miconazole ‚îÇ gyno daktarin 2% gel vaginal nsfp	['6932']
UCD_LOCAL_4697	carbocisteine ‚îÇ fluvic 2% enf nr sol buv nsfp	['2023']
UCD_LOCAL_4698	epirubicine ‚îÇ epirubicine ebw 200 mg sol inj	['3995']
UCD_LOCAL_4699	dasatinib ‚îÇ sprycel 140 mg cpr	['475342']
UCD_LOCAL_4700	adalimumab ‚îÇ humira 40 mg sol inj stylo + tamp ‚îÇ abbvie [7-digit codes]	['327361']
UCD_LOCAL_4701	cisatracurium ‚îÇ cisatracurium kbi 2 mg/ml inj 5 ml	['319864']
UCD_LOCAL_4702	fluvastatine ‚îÇ fluvastatine zyd 20mg gelule nsfp	['41127']
UCD_LOCAL_4703	sorbitol ‚îÇ sorbostyl 10g/20ml sol inj nsfp	['9945']
UCD_LOCAL_4704	trifluoperazine ‚îÇ terfluzine 4% sol buv 30ml nsfp	['10800']
UCD_LOCAL_4705	trimebutine ‚îÇ trimebutine tvc 100mg cpr	['10819']
UCD_LOCAL_4706	cefotaxime ‚îÇ cefotaxime wtr 2g pdr inj nsfp	['2186']
UCD_LOCAL_4707	amoxicilline ‚îÇ amoxicilline ztl 500mg/5ml pdr orale	['723']
UCD_LOCAL_4708	bromelaine ‚îÇ extranase 900nk cpr	['1752']
UCD_LOCAL_4709	carbocromene ‚îÇ intensain 150mg capsule nsfp	['2508']
UCD_LOCAL_4710	rosiglitazone ‚îÇ avandia 8mg cpr nsfp	['84108']
UCD_LOCAL_4711	repaglinide ‚îÇ repaglinide eg 0,5mg cpr	['73044']
UCD_LOCAL_4712	flupentixol ‚îÇ fluanxol 4% sol buv fl 10ml	['4495']
UCD_LOCAL_4713	spironolactone ‚îÇ spironolactone rtp 25mg cpr	['9997']
UCD_LOCAL_4714	betamethasone ‚îÇ buccobet 0,1mg cpr	['1514']
UCD_LOCAL_4715	troleandomycine ‚îÇ t a o 125mg/5ml sirop nsfp	['10864']
UCD_LOCAL_4716	estradiol ‚îÇ oestradiol r ther 10mg/1ml inj nsfp	['4083']
UCD_LOCAL_4717	paracetamol ‚îÇ aferadol 500mg cpr nsfp	['161']
UCD_LOCAL_4718	metformine ‚îÇ metformine rbx 1000mg cpr	['6809']
UCD_LOCAL_4719	spiramycine/metronidazole ‚îÇ spiram/metro eg 0,75mui/125mg cpr	['1429469']
UCD_LOCAL_4720	tyrothricine/acide ascorbique ‚îÇ solutricine maux gorge ss sucre nsfp	['10968']
UCD_LOCAL_4721	peroxyde benzoyle ‚îÇ curaspot 5% gel tb 100 g	['1418']
UCD_LOCAL_4722	chlorure de sodium ‚îÇ sodium chl bbm 0,9% inj pes 250ml	['9863']
UCD_LOCAL_4723	cefaclor ‚îÇ alfatil 250mg/5ml pdr orale fl	['2176']
UCD_LOCAL_4724	econazole ‚îÇ gynopura 1% creme	['3743']
UCD_LOCAL_4725	ramipril ‚îÇ triatec 5mg gelule nsfp	['35296']
UCD_LOCAL_4726	codeine ‚îÇ bronchy 11,7mg/15ml ad sirop nsfp	['2670']
UCD_LOCAL_4727	domperidone ‚îÇ domperidone zyd 10mg cpr	['3626']
UCD_LOCAL_4728	molsidomine ‚îÇ molsidomine rtp 4mg cpr nsfp	['7023']
UCD_LOCAL_4729	olanzapine ‚îÇ zyprexa velotab 10mg cpr (adp)	['61381']
UCD_LOCAL_4730	memantine ‚îÇ memantine tvs 20mg cpr	['6719']
UCD_LOCAL_4731	acetylcysteine ‚îÇ hidonac 5 g sol inj	['197']
UCD_LOCAL_4732	escitalopram ‚îÇ escitalopram myg 10mg cpr	['321988']
UCD_LOCAL_4733	diacereine ‚îÇ diacereine arw 50mg gelule nsfp	['22759']
UCD_LOCAL_4734	basiliximab ‚îÇ simulect 10 mg pdr et sol inj	['196102']
UCD_LOCAL_4735	quinapril ‚îÇ korec 20mg cpr nsfp	['35208']
UCD_LOCAL_4736	iode ‚îÇ optiray 240 sol inj fv 100ml nsfp	['27792']
UCD_LOCAL_4737	eletriptan ‚îÇ eletriptan myl 40mg cpr	['231049']
UCD_LOCAL_4738	ebastine ‚îÇ ebastine sdz 10 mg cpr orodisp	['23796']
UCD_LOCAL_4739	crixivan 200mg gelu	['114289']
UCD_LOCAL_4740	sulindac ‚îÇ arthrocine 100mg cpr	['10237']
UCD_LOCAL_4741	fluconazole ‚îÇ fluconazole mkg 2mg/ml inj 50 nsfp	['4450']
UCD_LOCAL_4742	reserpine ‚îÇ serpasil 0,25mg cpr nsfp	['9260']
UCD_LOCAL_4743	oxygene ‚îÇ oxygene als 200bar gaz 50l	['7806']
UCD_LOCAL_4744	esomeprazole ‚îÇ esomeprazole arw 20mg cpr nsfp	['283742']
UCD_LOCAL_4745	ropivacaine ‚îÇ ropivacaine tvc 200 mg inj poc	['35780']
UCD_LOCAL_4746	magnesium ‚îÇ ionimag 1g cpr eff nsfp	['214688']
UCD_LOCAL_4747	carvedilol ‚îÇ kredex 12,5mg cpr	['20352']
UCD_LOCAL_4748	trinitrine ‚îÇ diafusor 15mg/24h disp transderm	['4917']
UCD_LOCAL_4749	trinitrine ‚îÇ trinitrine lp rb 2,6mg gelule nsfp	['4917']
UCD_LOCAL_4750	permethrine ‚îÇ lysum 25/75% sol spray nsfp	['33199']
UCD_LOCAL_4751	oxygene ‚îÇ oxygene aga 200bar5l 0-15l/mn+m nsfp	['7806']
UCD_LOCAL_4752	gabapentine ‚îÇ gabapentine tvc 400mg gelule	['25480']
UCD_LOCAL_4753	capsaicine/chloroforme ‚îÇ dolpyc baume nsfp	['1992']
UCD_LOCAL_4754	flecainide ‚îÇ flecainide bga lp 150 mg gelule	['4441']
UCD_LOCAL_4755	brinzolamide ‚îÇ azopt 10mg/ml collyre fl 5ml (adp1)	['194881']
UCD_LOCAL_4756	povidone ‚îÇ poliodine 10% sol derm 100ml nsfp	['8611']
UCD_LOCAL_4757	anastrozole ‚îÇ anastrozole zen 1mg cpr	['84857']
UCD_LOCAL_4758	fluocinonide ‚îÇ topsyne apg 0,05% pommade nsfp	['4462']
UCD_LOCAL_4759	amoxicilline ‚îÇ agram 500mg cpr eff nsfp	['723']
UCD_LOCAL_4760	chlorhexidine ‚îÇ septeal 0,5% sol	['2358']
UCD_LOCAL_4761	levofloxacine ‚îÇ levofloxacine alm 500mg cpr	['82122']
UCD_LOCAL_4762	clomipramine ‚îÇ clomipramine gnr 75mg cpr nsfp	['2597']
UCD_LOCAL_4763	glimepiride ‚îÇ glimepiride qua 4mg cpr nsfp	['25789']
UCD_LOCAL_4764	folinate calcique ‚îÇ lederfoline 350mg pdr inj nsfp	['225852']
UCD_LOCAL_4765	gestodene/ethinylestradiol ‚îÇ gestodene ethi tvc 75/30microg cpr	['608868']
UCD_LOCAL_4766	iode/amidotrizoate ‚îÇ radioselectan u v 76% inj 50ml nsfp	['1546223']
UCD_LOCAL_4767	timolol ‚îÇ timolol tvc 0,50% collyre fl 5ml	['10600']
UCD_LOCAL_4768	dopamine ‚îÇ dopamine lucien 200mg/5ml inj nsfp	['3628']
UCD_LOCAL_4769	olanzapine ‚îÇ olanzapine zyf 10mg cpr disp	['61381']
UCD_LOCAL_4770	ampicilline ‚îÇ totapen 500mg pdr et sol inj im nsfp	['733']
UCD_LOCAL_4771	nomegestrol ‚îÇ nomegestrol zen 5mg cpr	['31930']
UCD_LOCAL_4772	lercanidipine ‚îÇ lercanidipine crt 20mg cpr	['135056']
UCD_LOCAL_4773	orlistat ‚îÇ xenical 120mg gelule	['37925']
UCD_LOCAL_4774	brigatinib ‚îÇ brigatinib aia 30 mg cpr	['1921217']
UCD_LOCAL_4775	oxygene ‚îÇ oxygene liq apm gaz 100l cryo fixe	['7806']
UCD_LOCAL_4776	dihydroergotoxine ‚îÇ optamine 1mg/ml sol buv nsfp	['4024']
UCD_LOCAL_4777	imipeneme/cilastatine ‚îÇ imipenem cil myl 500/500mg inj nsfp	['34482']
UCD_LOCAL_4778	lamotrigine ‚îÇ lamotrigine tvc 50mg cpr disp	['28439']
UCD_LOCAL_4779	donepezil ‚îÇ donepezil sdz 10mg cpr orodsip	['135447']
UCD_LOCAL_4780	clomipramine ‚îÇ clomipramine tvc 25mg gelule	['2597']
UCD_LOCAL_4781	piracetam ‚îÇ axonyl 20% sol buv 125ml g√© nsfp	['8351']
UCD_LOCAL_4782	propofol ‚îÇ propofol frf 500 mg inj fl	['8782']
UCD_LOCAL_4783	furosemide ‚îÇ furosemide tvc 40mg cpr	['4603']
UCD_LOCAL_4784	felbamate ‚îÇ taloxa 600mg cpr	['24812']
UCD_LOCAL_4785	tacrolimus ‚îÇ adoport 1mg gelule	['42316']
UCD_LOCAL_4786	chlorhexidine/ethanol ‚îÇ chlorhexidine al gil 0,5% 250ml	['2358']
UCD_LOCAL_4787	diethylstilbestrol ‚îÇ distilbene 1 mg cpr	['3390']
UCD_LOCAL_4788	albendazole ‚îÇ zentel 0,2g/10ml susp buv nsfp	['430']
UCD_LOCAL_4789	fenofibrate ‚îÇ fenofibrate for 145mg cpr	['8703']
UCD_LOCAL_4790	pholcodine ‚îÇ pharmakod 0,12% ad tx seche sp nsfp	['33431']
UCD_LOCAL_4791	domperidone ‚îÇ domperidone arw 1mg/ml buv nsfp	['3626']
UCD_LOCAL_4792	tamoxifene ‚îÇ tamoxifene bga 30mg cpr nsfp	['10324']
UCD_LOCAL_4793	aprotinine ‚îÇ antagosan 100000uik/10ml inj nsfp	['1056']
UCD_LOCAL_4794	temozolomide sun 5mg gelu	['37776']
UCD_LOCAL_4795	emtricitabine/tenofovir ‚îÇ emtricitabin tenof bga 200/245mg cpr	['1008145']
UCD_LOCAL_4796	spiramycine/metronidazole ‚îÇ spiram/metro zyd 1,5mui/250mg cpr	['1429469']
UCD_LOCAL_4797	darbepoetine alfa ‚îÇ aranesp 40 microg inj ser	['283838']
UCD_LOCAL_4798	octocog alfa / facteur viii ‚îÇ monoclate 1000ui/10ml inj nsfp	['4257']
UCD_LOCAL_4799	olanzapine ‚îÇ olanzapine bga 7,5mg cpr	['61381']
UCD_LOCAL_4800	gliclazide ‚îÇ gliclazide tvc lm 30mg cpr	['4816']
UCD_LOCAL_4801	doxycycline ‚îÇ doxycycline gga 100mg cpr nsfp	['3640']
UCD_LOCAL_4802	tamoxifene ‚îÇ tamoxifene bga 10mg cpr	['10324']
UCD_LOCAL_4803	aciclovir ‚îÇ aciclovir tco 5% creme tube 2 g	['281']
UCD_LOCAL_4804	ciclopirox ‚îÇ sebiprox 1,5% shampooing	['21090']
UCD_LOCAL_4805	peroxyde d'hydrogene ‚îÇ eau oxygenee gifrer 10v sol fp 125ml	['5499']
UCD_LOCAL_4806	gliclazide ‚îÇ gliclazide rbx lm 60mg cpr	['4816']
UCD_LOCAL_4807	propranolol ‚îÇ beprane lp 160mg gelule nsfp	['8787']
UCD_LOCAL_4808	lopinavir/ritonavir ‚îÇ kaletra 100mg/25mg cpr	['284640']
UCD_LOCAL_4809	ibuprofene ‚îÇ antarene 400mg cpr g√©	['5640']
UCD_LOCAL_4810	vitamine b1 (thiamine) ‚îÇ benerva 100mg/1ml sol inj im nsfp	['10454']
UCD_LOCAL_4811	epoprostenol ‚îÇ epoprostenol pan 0,5 mg inj flac	['8814']
UCD_LOCAL_4812	benzylpenicilline ‚îÇ penicilline g sarbach 5mui inj nsfp	['7980']
UCD_LOCAL_4813	ethinylestradiol/drospirenone ‚îÇ ethinylestradiol dr gnr 0,02/3mg cpr	['840781']
UCD_LOCAL_4814	fosinopril ‚îÇ fosinopril eg 10mg cpr	['50166']
UCD_LOCAL_4815	paracetamol ‚îÇ efferalganmed 500mg cpr	['161']
UCD_LOCAL_4816	polymyxine b/neomycine ‚îÇ antibiotulle compresse 20x20cm nsfp	['7299']
UCD_LOCAL_4817	betahistine ‚îÇ betahistine gga 8mg cpr nsfp	['1511']
UCD_LOCAL_4818	capecitabine ‚îÇ capecitabine bga 500 mg cpr	['194000']
UCD_LOCAL_4819	aciclovir ‚îÇ activir 5% creme tb 2g avec pompe	['281']
UCD_LOCAL_4820	heptaminol ‚îÇ hept a myl 313mg/5ml sol inj nsfp	['5254']
UCD_LOCAL_4821	tramadol ‚îÇ tramadol zyd lp 100mg cpr	['10689']
UCD_LOCAL_4822	oxaliplatine ‚îÇ oxaliplatine dkt 50mg pdr inj nc	['32592']
UCD_LOCAL_4823	carbocisteine ‚îÇ mucotrophir 5% ad sirop nsfp	['2023']
UCD_LOCAL_4824	trifluoperazine ‚îÇ terfluzine 4% sol buv 100ml nsfp	['10800']
UCD_LOCAL_4825	codethyline ‚îÇ vegetoserum enf sirop nsfp	['4166']
UCD_LOCAL_4826	bicarbonate de sodium ‚îÇ sodium bic ren 8,4% inj 20ml nsfp	['36676']
UCD_LOCAL_4827	oxycodone ‚îÇ oxycodone myl lp 80mg cpr	['7804']
UCD_LOCAL_4828	nifuroxazide ‚îÇ antinal 200mg gelule nsfp	['31782']
UCD_LOCAL_4829	duloxetine ‚îÇ duloxetine krka 60mg gelule	['72625']
UCD_LOCAL_4830	betamethasone ‚îÇ celestene 4 mg sol inj	['1514']
UCD_LOCAL_4831	levonorgestrel/ethinylestradiol/levonorgestrel ‚îÇ evanecia cpr	['214558']
UCD_LOCAL_4832	scopolamine/scopolamine ‚îÇ scopoderm tts 1mg/72h syst transderm	['9601']
UCD_LOCAL_4833	tramadol ‚îÇ tramadol arw lp 150mg gelule	['10689']
UCD_LOCAL_4834	perindopril ‚îÇ coversyl 5mg cpr (aip) (uk) nsfp	['54552']
UCD_LOCAL_4835	diltiazem ‚îÇ diacor lp 300mg gelule nsfp	['3443']
UCD_LOCAL_4836	dexpanthenol ‚îÇ dexpanthenol egc 5% pom tb 30g	['22701']
UCD_LOCAL_4837	charbon ‚îÇ formocarbine 300mg gelule nsfp	['272']
UCD_LOCAL_4838	interferon alfa ‚îÇ infergen 9 microg/0,3ml sol inj nsfp	['59744']
UCD_LOCAL_4839	iode ‚îÇ omnipaque 300mg sol inj fp 150ml	['5956']
UCD_LOCAL_4840	terbinafine ‚îÇ terbinafine zen 250mg cpr	['37801']
UCD_LOCAL_4841	oxymetazoline ‚îÇ pernazene 50 mg/100 ml sol nasale	['7812']
UCD_LOCAL_4842	spironolactone ‚îÇ spironolactone ivx 50mg cpr nsfp	['9997']
UCD_LOCAL_4843	hymecromone ‚îÇ cantabiline 200mg gelule nsfp	['5556']
UCD_LOCAL_4844	magnesium/magnesium ‚îÇ karayal granules 500g nsfp	['6102']
UCD_LOCAL_4845	prednisolone ‚îÇ prednisolone zen 20mg cpr eff	['8638']
UCD_LOCAL_4846	candesartan ‚îÇ candesartan arw 32mg cpr nsfp	['214354']
UCD_LOCAL_4847	olanzapine ‚îÇ zyprexa velotab 10mg cpr (adp) (bba)	['61381']
UCD_LOCAL_4848	fenofibrate ‚îÇ fenofibrate eg 160mg cpr	['8703']
UCD_LOCAL_4849	farmorubicine 200mg fp100ml	['3995']
UCD_LOCAL_4850	difluorophate ‚îÇ diflupyl 0,01% collyre nsfp	['6027']
UCD_LOCAL_4851	piroxicam ‚îÇ piroxicam irx 10mg gelule nsfp	['8356']
UCD_LOCAL_4852	thioridazine ‚îÇ melleril 2mg/ml susp buv nsfp	['10502']
UCD_LOCAL_4853	fludesoxyglucose ‚îÇ fludesoxyglucose cib sol inj nsfp	['1362737']
UCD_LOCAL_4854	carvedilol ‚îÇ carvedilol bga 12,5mg cpr	['20352']
UCD_LOCAL_4855	carteolol ‚îÇ carteol lp 2% collyre unidose 0,2ml	['2116']
UCD_LOCAL_4856	ropinirole ‚îÇ requip lp 2mg cpr	['72302']
UCD_LOCAL_4857	interferon alfa ‚îÇ introna 25mui/2,5ml sol inj nc	['5880']
UCD_LOCAL_4858	tetracaine/hexamidine ‚îÇ angi-spray mal de gorge collu nsfp	['26849']
UCD_LOCAL_4859	doxycycline ‚îÇ monocline 100mg cpr nsfp	['3640']
UCD_LOCAL_4860	fluconazole ‚îÇ fluconazole myl 200mg gelule	['4450']
UCD_LOCAL_4861	risperidone ‚îÇ risperidone sdz 2mg cpr disp	['35636']
UCD_LOCAL_4862	betaxolol ‚îÇ betaxolol bga 20mg cpr	['1520']
UCD_LOCAL_4863	ciclosporine ‚îÇ ciclosporine ngp 0,1% collyre	['3008']
UCD_LOCAL_4864	chlorhexidine ‚îÇ diaseptyl 0,5% sol fl 75ml	['2358']
UCD_LOCAL_4865	aciclovir ‚îÇ aciclovir sdz 800mg cpr nsfp	['281']
UCD_LOCAL_4866	gentamicine ‚îÇ gentamicine sarbach 10mg/1ml nsfp	['1596450']
UCD_LOCAL_4867	ephedrine/phenylephrine/procaine ‚îÇ arpha sol nasale nsfp	['3966']
UCD_LOCAL_4868	zolpidem ‚îÇ zolpidem gnr 10 mg cpr nsfp	['39993']
UCD_LOCAL_4869	ranitidine ‚îÇ ranitidine tvc 75mg cpr eff	['9143']
UCD_LOCAL_4870	methotrexate ‚îÇ metoject 10mg/ml inj ser nsfp	['6851']
UCD_LOCAL_4871	gelatine ‚îÇ epiphane 7g pdr orale sachet nsfp	['4910']
UCD_LOCAL_4872	rivastigmine ‚îÇ rivastigmine myl 3mg gelule	['183379']
UCD_LOCAL_4873	ondansetron ‚îÇ ondansetron bga 8mg cpr disp	['26225']
UCD_LOCAL_4874	acide risedronique ‚îÇ risedronate eg 75mg cpr	['55685']
UCD_LOCAL_4875	bumadizone ‚îÇ eumotol 110mg cpr nsfp	['19847']
UCD_LOCAL_4876	doxazosine ‚îÇ zoxan lp 8mg cpr lp	['49276']
UCD_LOCAL_4877	anastrozole ‚îÇ anastrozole alt 1mg cpr nc	['84857']
UCD_LOCAL_4878	anatoxine tetanique ‚îÇ vaccin tet merieux susp inj nsfp	['798306']
UCD_LOCAL_4879	nicorandil ‚îÇ nicorandil zen 20 mg cpr	['31748']
UCD_LOCAL_4880	perindopril ‚îÇ perindopril evo 4mg cpr	['54552']
UCD_LOCAL_4881	interferon alfa ‚îÇ viraferon 25mui/2,5ml sol inj+nec nc	['5880']
UCD_LOCAL_4882	benzylpenicilline ‚îÇ penicilline g sarbach 5mui inj nsfp	['7980']
UCD_LOCAL_4883	erythromycine ‚îÇ logecine 250mg gelule nsfp	['4053']
UCD_LOCAL_4884	atorvastatine ‚îÇ atorvastatine evp 80mg cpr	['83367']
UCD_LOCAL_4885	amisulpride ‚îÇ amisulpride zen 100mg cpr	['46303']
UCD_LOCAL_4886	metamizole/cafeine ‚îÇ optalidon noramidopyrine suppo nsfp	['1537943']
UCD_LOCAL_4887	sulfamethoxazole/trimethoprime ‚îÇ bactekod fort cpr nsfp	['10831']
UCD_LOCAL_4888	minoxidil ‚îÇ lonoten 5mg cpr	['6984']
UCD_LOCAL_4889	rifampicine ‚îÇ rimactan 100mg/5ml sirop fl nsfp	['9384']
UCD_LOCAL_4890	muromonab cd3 ‚îÇ orthoclone okt3 5mg/5ml sol inj nsfp	['42405']
UCD_LOCAL_4891	oxprenolol ‚îÇ trasicor retard 160mg cpr nsfp	['7801']
UCD_LOCAL_4892	kogenate bay 1000ui fl+s.bio	['4257']
UCD_LOCAL_4893	montelukast ‚îÇ montelukast crt 10 mg cpr	['88249']
UCD_LOCAL_4894	ibuprofene ‚îÇ ibuprofene isd 200mg cpr enr	['5640']
UCD_LOCAL_4895	candesartan ‚îÇ candesartan arw 16mg cpr nsfp	['214354']
UCD_LOCAL_4896	ibuprofene ‚îÇ ibuprofene arw 400mg cpr pell	['5640']
UCD_LOCAL_4897	valaciclovir ‚îÇ valaciclovir evo 500mg cpr	['73645']
UCD_LOCAL_4898	minocycline ‚îÇ dermirex 100mg gelule nsfp	['6980']
UCD_LOCAL_4899	glimepiride ‚îÇ glimepiride arw 2mg cpr	['25789']
UCD_LOCAL_4900	azelastine ‚îÇ proallergodil 0,1% sol nasale	['18603']
UCD_LOCAL_4901	amoxicilline ‚îÇ amoxicilline rpg 500mg/5ml inj nsfp	['723']
UCD_LOCAL_4902	nicotine ‚îÇ niquitin 2mg gomme ss sucre	['7407']
UCD_LOCAL_4903	chlorure de sodium ‚îÇ sodium chl bsd 0,9% inj fp 1l	['9863']
UCD_LOCAL_4904	argatroban ‚îÇ arganova 250 mg/2,5 ml sol inj perf	['15202']
UCD_LOCAL_4905	zipeprol ‚îÇ respilene 75mg/15ml sirop ad nsfp	['39969']
UCD_LOCAL_4906	urapidil ‚îÇ eupressyl 25 mg sol inj	['39230']
UCD_LOCAL_4907	vandetanib ‚îÇ caprelsa 300 mg cpr	['1098413']
UCD_LOCAL_4908	aciclovir ‚îÇ aciclovir arw 5% creme tube 10g	['281']
UCD_LOCAL_4909	gadoteridol ‚îÇ prohance 2793mg/10ml sol inj ser	['25483']
UCD_LOCAL_4910	iode ‚îÇ visipaque 320mg/ml inj fp med 100ml	['27729']
UCD_LOCAL_4911	colecalciferol ‚îÇ uvedose 2,5mg/2ml sol buv	['2418']
UCD_LOCAL_4912	etidronate ‚îÇ didronel 300mg/6ml sol inj nsfp	['1356715']
UCD_LOCAL_4913	iode/amidotrizoate ‚îÇ radioselectan u v 76% inj 100ml nsfp	['1546223']
UCD_LOCAL_4914	oxycodone ‚îÇ oxycodone myl lp 20mg cpr	['7804']
UCD_LOCAL_4915	escitalopram ‚îÇ escitalopram arw 10mg cpr	['321988']
UCD_LOCAL_4916	acebutolol ‚îÇ acebutolol eg 400mg cpr	['149']
UCD_LOCAL_4917	remifentanil ‚îÇ remifentanil hpi 5mg pdre sol inj	['73032']
UCD_LOCAL_4918	follitropine ‚îÇ gonal f 600ui/2ml pdr+sol inj nsfp	['386938']
UCD_LOCAL_4919	acide borique/bicarbonate de sodium/acide borique ‚îÇ mucosodine pdr nsfp	['36702']
UCD_LOCAL_4920	venlafaxine ‚îÇ venlafaxine zyd 50mg cpr nsfp	['39786']
UCD_LOCAL_4921	timolol ‚îÇ nyolol 0,25% collyre fl 3ml nsfp	['10600']
UCD_LOCAL_4922	insuline/insuline ‚îÇ umuline profil 30 300u inj cart	['253182']
UCD_LOCAL_4923	atracurium ‚îÇ atracurium hpi 25 mg/2,5 ml sol inj	['1218']
UCD_LOCAL_4924	oxygene ‚îÇ oxygene apm 200bar gaz 2l	['7806']
UCD_LOCAL_4925	haloperidol ‚îÇ haldol 2mg/ml sol buv fl 15ml nsfp	['5093']
UCD_LOCAL_4926	pramipexole ‚îÇ oprymea lp 0,52mg cpr	['746741']
UCD_LOCAL_4927	aprotinine ‚îÇ trasylol 1000000uik/100ml inj nsfp	['1056']
UCD_LOCAL_4928	pipotiazine ‚îÇ piportil 10mg/2ml sol inj nsfp	['8348']
UCD_LOCAL_4929	calcium carbonate ‚îÇ eucalcic 1,2g/15ml susp buv sac nsfp	['1897']
UCD_LOCAL_4930	enalapril ‚îÇ enalapril bst 5mg cpr nsfp	['3827']
UCD_LOCAL_4931	acarbose ‚îÇ acarbose eg 50mg cpr	['16681']
UCD_LOCAL_4932	aciclovir ‚îÇ aciclovir qua 5% creme nsfp	['281']
UCD_LOCAL_4933	ropivacaine ‚îÇ naropeine 150 mg sol inj amp	['35780']
UCD_LOCAL_4934	cefuroxime ‚îÇ cefuroxime tvc 750mg pdr inj nsfp	['2194']
UCD_LOCAL_4935	simvastatine ‚îÇ simvastatine blf 20mg cpr nsfp	['36567']
UCD_LOCAL_4936	bosentan ‚îÇ bosentan arw 125 mg cpr	['75207']
UCD_LOCAL_4937	tocopherol ‚îÇ ephynal 100mg cpr nsfp	['11256']
UCD_LOCAL_4938	calcium ‚îÇ ostram 1,2g pdr orale sachet	['1919']
UCD_LOCAL_4939	metformine ‚îÇ metformine tvc 850mg cpr	['6809']
UCD_LOCAL_4940	salbutamol ‚îÇ ventodisks 0,2mg pdr inhal dist nsfp	['435']
UCD_LOCAL_4941	ciprofibrate ‚îÇ ciprofibrate sdz 100mg gelule	['21149']
UCD_LOCAL_4942	acetylcysteine ‚îÇ acetylcysteine sdz 200mg cpr ef nsfp	['197']
UCD_LOCAL_4943	desogestrel/ethinylestradiol ‚îÇ cycleane 20microg cpr nsfp	['324044']
UCD_LOCAL_4944	nevirapine tvc lp400mg cp	['53654']
UCD_LOCAL_4945	fluvastatine ‚îÇ fluvastatine myl 20mg gelule	['41127']
UCD_LOCAL_4946	vancomycine ‚îÇ vancomycine dkt 500mg inj nsfp	['11124']
UCD_LOCAL_4947	fluconazole pfz2mg/ml fl100ml	['4450']
UCD_LOCAL_4948	ketoprofene ‚îÇ ketoprofene eg lp 100mg cpr	['6142']
UCD_LOCAL_4949	cimetidine ‚îÇ edalene 200mg/2ml sol inj nsfp	['2541']
UCD_LOCAL_4950	immunoglobuline anti hepatite b ‚îÇ ivhebex 5000 ui pdr et sol inj ‚îÇ lfb biomedic. [7-digit codes]	['26744']
UCD_LOCAL_4951	iode ‚îÇ ultravist 300 sol inj fl 50ml	['27781']
UCD_LOCAL_4952	cisplatine ‚îÇ cisplatyl 10mg/20ml sol inj nsfp	['2555']
UCD_LOCAL_4953	repaglinide ‚îÇ repaglinide rtp 0,5mg cpr	['73044']
UCD_LOCAL_4954	lansoprazole ‚îÇ lansoprazole arw 15 mg cpr orod	['17128']
UCD_LOCAL_4955	melphalan ‚îÇ alkeran 2mg cpr	['6718']
UCD_LOCAL_4956	atorvastatine ‚îÇ tahor 20mg cpr croq	['83367']
UCD_LOCAL_4957	povidone ‚îÇ betadine 250mg cpr vaginal nsfp	['8611']
UCD_LOCAL_4958	diosmine ‚îÇ flebosmil 600mg cpr g√© nsfp	['3489']
UCD_LOCAL_4959	ciclosporine ‚îÇ neoral 100mg/ml sol buv fl 50ml	['3008']
UCD_LOCAL_4960	chlormadinone ‚îÇ chlormadinone sdz 10mg cpr	['78904']
UCD_LOCAL_4961	aciclovir ‚îÇ zovirax 3% pommade oph tb 4,5g	['281']
UCD_LOCAL_4962	paracetamol ‚îÇ dafalganhop 1g cpr eff	['161']
UCD_LOCAL_4963	celecoxib ‚îÇ celecoxib eg 100mg gelule	['140587']
UCD_LOCAL_4964	zopiclone ‚îÇ zopiclone crt 7,5mg cpr	['40001']
UCD_LOCAL_4965	mequinol ‚îÇ leucodinine b 10% pommade	['15080']
UCD_LOCAL_4966	celecoxib ‚îÇ celecoxib zen 200mg gelule	['140587']
UCD_LOCAL_4967	beclometasone ‚îÇ becotide 250 microg sol inhal fl 200	['1347']
UCD_LOCAL_4968	meloxicam ‚îÇ meloxicam pfz 7,5mg cpr nsfp	['41493']
UCD_LOCAL_4969	oxaliplatine ‚îÇ oxaliplatine rtp 150mg pdr inj nsfp	['32592']
UCD_LOCAL_4970	paclitaxel ‚îÇ paclitaxel ahcl 6mg/ml sol fl 50ml	['56946']
UCD_LOCAL_4971	zopiclone ‚îÇ zopiclone enirex 7,5mg cpr nsfp	['40001']
UCD_LOCAL_4972	iode/iode ‚îÇ hexabrix 160 sol inj fl 100ml nsfp	['1426458']
UCD_LOCAL_4973	cimetidine ‚îÇ edalene 200mg cpr eff nsfp	['2541']
UCD_LOCAL_4974	fluorouracile ‚îÇ fluorouracile dktp 500mg pdr inj nc	['4492']
UCD_LOCAL_4975	piroxicam ‚îÇ piroxicam myl 20mg cpr	['8356']
UCD_LOCAL_4976	risperidone ‚îÇ risperidone rtp 2mg cpr disp	['35636']
UCD_LOCAL_4977	betamethasone ‚îÇ betneval buccal 0,1mg cpr nsfp	['1514']
UCD_LOCAL_4978	estradiol ‚îÇ thais 100 microg/24h disp	['4083']
UCD_LOCAL_4979	introna 25mn inj fl5ml	['5880']
UCD_LOCAL_4980	olanzapine ‚îÇ olanzapine act 5mg cpr disp nsfp	['61381']
UCD_LOCAL_4981	insuline/insuline ‚îÇ umuline profil 30 300u inj cart	['253182']
UCD_LOCAL_4982	iode ‚îÇ ultravist 300 sol inj ser 150ml	['27781']
UCD_LOCAL_4983	glimepiride ‚îÇ glimepiride eg 1mg cpr	['25789']
UCD_LOCAL_4984	esomeprazole ‚îÇ esomeprazole bga 20 mg gelule	['283742']
UCD_LOCAL_4985	flecainide ‚îÇ flecainide zen lp 150mg gelule	['4441']
UCD_LOCAL_4986	ramipril ‚îÇ ramipril zyf 1,25mg cpr	['35296']
UCD_LOCAL_4987	proxibarbal ‚îÇ centralgol 300mg cpr nsfp	['83885']
UCD_LOCAL_4988	fluocortolone/fluocortolone ‚îÇ ultralan pommade tube 10g nsfp	['4463']
UCD_LOCAL_4989	papaverine ‚îÇ dicertan 200mg retard gelule nsfp	['7895']
UCD_LOCAL_4990	metformine ‚îÇ metformine alt 1000mg cpr	['6809']
UCD_LOCAL_4991	ceftriaxone ‚îÇ ceftriaxone pan 1g/3,5ml pdr inj im	['2193']
UCD_LOCAL_4992	cefazoline ‚îÇ cefazoline myl 2 g pdr inj iv im	['2180']
UCD_LOCAL_4993	apraclonidine ‚îÇ iopidine 0,5% collyre fl 5ml	['14845']
UCD_LOCAL_4994	pregabaline ‚îÇ pregabaline rbx 50 mg gelule	['187832']
UCD_LOCAL_4995	selenium ‚îÇ plexium lehning 0,05mg gelule nsfp	['36717']
UCD_LOCAL_4996	ramipril ‚îÇ ramipril sdz 1,25mg cpr	['35296']
UCD_LOCAL_4997	testosterone ‚îÇ fortigel 2% gel	['10379']
UCD_LOCAL_4998	ibuprofene ‚îÇ antarene 5% gel tube 100g	['5640']
UCD_LOCAL_4999	gestodene/ethinylestradiol/gestodene ‚îÇ perleane cpr	['608868']
UCD_LOCAL_5000	atripla 600/200/245mg cpr	['1007761']
UCD_LOCAL_5001	pentaerythrityle ‚îÇ peritrate 80mg cpr nsfp	['7992']
UCD_LOCAL_5002	ondansetron ‚îÇ ondansetron arw 8mg cpr disp	['26225']
UCD_LOCAL_5003	indapamide ‚îÇ indapamide krk lp 1,5mg cpr	['5764']
UCD_LOCAL_5004	fentanyl ‚îÇ matrifen 25microg/h disp transder	['4337']
UCD_LOCAL_5005	lactulose ‚îÇ lactulose gga 10g/15ml sol sac nsfp	['6218']
UCD_LOCAL_5006	hexamidine ‚îÇ hexaseptine 0,1% sol fl	['26849']
UCD_LOCAL_5007	cefadroxil ‚îÇ cefadroxil tvc 500mg gelule nsfp	['2177']
UCD_LOCAL_5008	calcium carbonate ‚îÇ calperos 500mg cpr	['1897']
UCD_LOCAL_5009	dextromethorphane ‚îÇ dexir 0,15 g/100ml enf sirop nsfp	['3289']
UCD_LOCAL_5010	oxeladine ‚îÇ paxeladine 0,2% sirop	['32626']
UCD_LOCAL_5011	carbocisteine ‚îÇ bronchokod 750mg/10ml ad sol buv sac	['2023']
UCD_LOCAL_5012	carbocisteine ‚îÇ carbocisteine irx 2% enf nr nsfp	['2023']
UCD_LOCAL_5013	acide cromoglicique ‚îÇ lomudal 5mg susp inhal nsfp	['42612']
UCD_LOCAL_5014	baclofene ‚îÇ baclofene zen 10mg cpr	['1292']
UCD_LOCAL_5015	urapidil ‚îÇ eupressyl 100 mg sol inj	['39230']
UCD_LOCAL_5016	acide hyaluronique ‚îÇ healon gv 7,7mg/0,55ml sol inj nsfp	['5463']
UCD_LOCAL_5017	mesna ‚îÇ mucofluid 0,6g/3ml instill nsfp	['44']
UCD_LOCAL_5018	abacavir/lam.tvc600/300mg cp	['614534']
UCD_LOCAL_5019	nicardipine ‚îÇ nicardipine arw 10 mg inj	['7396']
UCD_LOCAL_5020	oxygene ‚îÇ oxygene med msr 200bar gaz 5l pr	['7806']
UCD_LOCAL_5021	amisulpride ‚îÇ solian 100mg cpr	['46303']
UCD_LOCAL_5022	moxonidine ‚îÇ moxonidine eg 0,4mg cpr	['30257']
UCD_LOCAL_5023	losartan ‚îÇ losartan rtp 50mg cpr nsfp	['52175']
UCD_LOCAL_5024	montelukast ‚îÇ singulair 5mg cpr (aip) (itt pl)	['88249']
UCD_LOCAL_5025	cefpodoxime ‚îÇ cefpodoxime eg enf/nr 40mg/5ml 100ml	['20489']
UCD_LOCAL_5026	ramipril ‚îÇ ramipril zen 5mg cpr	['35296']
UCD_LOCAL_5027	loperamide ‚îÇ loperamide crt 2mg gelule	['6468']
UCD_LOCAL_5028	acide mycophenolique ‚îÇ mycophenolate mofetil myl 500mg cpr	['7145']
UCD_LOCAL_5029	olanzapine ‚îÇ olanzapine rtp 10mg cpr	['61381']
UCD_LOCAL_5030	baclofene ‚îÇ baclofene agt 2mg/ml amp 5ml	['1292']
UCD_LOCAL_5031	minoxidil ‚îÇ alostil 2% gel nsfp	['6984']
UCD_LOCAL_5032	molsidomine ‚îÇ molsidomine zen 4mg cpr	['7023']
UCD_LOCAL_5033	chlorhexidine ‚îÇ prexidine 0,12% sol pr bdb fl 500ml	['2358']
UCD_LOCAL_5034	econazole ‚îÇ pevaryl 1% pdr fl 30g	['3743']
UCD_LOCAL_5035	pholcodine ‚îÇ atouxx toux seche 0,12% 200ml nsfp	['33431']
UCD_LOCAL_5036	fluoxetine ‚îÇ fluoxetine tvc 20mg cpr	['4493']
UCD_LOCAL_5037	alteplase ‚îÇ actilyse 50mg pdr/sol inj fl 50ml	['8410']
UCD_LOCAL_5038	acide cromoglicique ‚îÇ ophtacalm 2% collyre fl 10ml nsfp	['42612']
UCD_LOCAL_5039	aciclovir ‚îÇ aciclovir rpg 200mg cpr nsfp	['281']
UCD_LOCAL_5040	paclitaxel ‚îÇ paclitaxel sdz 6mg/ml inj 50ml nsfp	['56946']
UCD_LOCAL_5041	gabapentine ‚îÇ neurontin 600mg cpr	['25480']
UCD_LOCAL_5042	mitoxantrone acc2mg/ml 5ml	['7005']
UCD_LOCAL_5043	pemetrexed ‚îÇ pemetrexed frk 500 mg pdr inj ‚îÇ fresenius kabi france [7-digit codes]	['68446']
UCD_LOCAL_5044	paracetamol ‚îÇ paracetamol tco 500mg cpr	['161']
UCD_LOCAL_5045	fenofibrate ‚îÇ fenofibrate gga 200mg gelule nsfp	['8703']
UCD_LOCAL_5046	estradiol ‚îÇ benzo gynoestryl 5mg/1ml sol nsfp	['4083']
UCD_LOCAL_5047	ipratropium ‚îÇ atrovent 0,25mg/2ml enf sol inhal	['203212']
UCD_LOCAL_5048	chlorure de sodium ‚îÇ sodium chl lav 0,9% sol inj po 100ml	['9863']
UCD_LOCAL_5049	interferon beta ‚îÇ rebif 44microgr/0,5ml sol inj ser	['75917']
UCD_LOCAL_5050	iode ‚îÇ xenetix 300 sol inj poc 150ml disp	['87639']
UCD_LOCAL_5051	simvastatine ‚îÇ simvastatine pfz 20mg cpr nsfp	['36567']
UCD_LOCAL_5052	epirubicine ‚îÇ epirubicine teva 20mg/10ml inj nsfp	['3995']
UCD_LOCAL_5053	sotalol ‚îÇ sotalol sdz 160mg cpr	['9947']
UCD_LOCAL_5054	ropinirole ‚îÇ ropinirole arw 1mg cpr nsfp	['72302']
UCD_LOCAL_5055	codeine/grindelia/thym ‚îÇ niver sirop nsfp	['2670']
UCD_LOCAL_5056	pantoprazole ‚îÇ pantoprazole tvs 20mg cpr	['40790']
UCD_LOCAL_5057	oxygene ‚îÇ oxygene sag 200bar gaz 5l	['7806']
UCD_LOCAL_5058	hymecromone ‚îÇ cantabiline 400mg cpr	['5556']
UCD_LOCAL_5059	cefatrizine ‚îÇ cefaperos 250mg/5ml pdr orale nsfp	['2179']
UCD_LOCAL_5060	ofatumumab ‚îÇ arzerra 100mg sol inj fl5ml nsfp	['712566']
UCD_LOCAL_5061	candesartan ‚îÇ candesartan myp 16 mg cpr	['214354']
UCD_LOCAL_5062	amyleine/pepsine /acide chlorhydrique ‚îÇ chloridia sol buv nsfp	['5486']
UCD_LOCAL_5063	iode ‚îÇ sodium iod 123 mlk 185mbq inj nsfp	['91531']
UCD_LOCAL_5064	gliclazide ‚îÇ gliclazide p fabre 80mg cpr nsfp	['4816']
UCD_LOCAL_5065	paclitaxel ebw 6mg/ml 16,7ml	['56946']
UCD_LOCAL_5066	oxycodone ‚îÇ oxycontin lp 80mg cpr	['7804']
UCD_LOCAL_5067	gadodiamide ‚îÇ omniscan 0,5mmol/ml inj 15ml nsfp	['41144']
UCD_LOCAL_5068	atropine ‚îÇ genatropine 2mg/1ml sol inj nsfp	['1223']
UCD_LOCAL_5069	buprenorphine ‚îÇ buprenorphine bga 0,4mg cpr	['1819']
UCD_LOCAL_5070	iode ‚îÇ sodium iod 131l mlk 185mbq inj	['91535']
UCD_LOCAL_5071	potassium ‚îÇ potassium chl lav 10% inj 20ml ap	['8591']
UCD_LOCAL_5072	captopril ‚îÇ captopril arw 50mg cpr	['1998']
UCD_LOCAL_5073	sulpiride ‚îÇ sulpiride zen 200mg cpr	['10239']
UCD_LOCAL_5074	fluticasone ‚îÇ flixotide 50 microgrammes susp inh	['41126']
UCD_LOCAL_5075	heparine ‚îÇ heparine ca pan 12500ui/0,5ml a nsfp	['5224']
UCD_LOCAL_5076	disopyramide ‚îÇ rythmodan lp 250mg cpr	['3541']
UCD_LOCAL_5077	morphine ‚îÇ morphine chl ren 1 mg inj 1ml	['7052']
UCD_LOCAL_5078	test ‚îÇ varivax pdr et sol inj srg + 2 aig	['1292422']
UCD_LOCAL_5079	levofloxacine ‚îÇ levofloxacine kbi 500 mg inj	['82122']
UCD_LOCAL_5080	gabapentine ‚îÇ neurontin 250mg/5ml fl470ml	['25480']
UCD_LOCAL_5081	fentanyl ‚îÇ fentanyl myl 0,1 mg sol inj	['4337']
UCD_LOCAL_5082	ethanol ‚îÇ alcool modifie cpf sol fl 250ml	['448']
UCD_LOCAL_5083	cladribine ‚îÇ cladribine janssen 10mg/10ml inj nc	['44157']
UCD_LOCAL_5084	trandolapril ‚îÇ trandolapril bga 0,5mg gelule	['38454']
UCD_LOCAL_5085	remifentanil ‚îÇ remifentanil hpi 2mg pdre sol inj	['73032']
UCD_LOCAL_5086	gliclazide ‚îÇ gliclazide myl 80mg cpr	['4816']
UCD_LOCAL_5087	iode ‚îÇ xenetix 250 sol inj fl 50ml+nec nsfp	['87639']
UCD_LOCAL_5088	fentanyl ‚îÇ fentanyl bga 25microg/h disp transd	['4337']
UCD_LOCAL_5089	fluocinolone ‚îÇ synalar 0,025% creme nsfp	['4461']
UCD_LOCAL_5090	adapalene ‚îÇ differine 0,1% creme	['60223']
UCD_LOCAL_5091	fluconazole ‚îÇ fluconazole sdz 200mg gelule	['4450']
UCD_LOCAL_5092	omeprazole ‚îÇ omeprazole phr lab 10mg gelule	['7646']
UCD_LOCAL_5093	piperacilline ‚îÇ piperacilline dkt 1g pdr inj nsfp	['8339']
UCD_LOCAL_5094	irbesartan ‚îÇ aprovel 150mg cpr pell du	['83818']
UCD_LOCAL_5095	clozapine ‚îÇ leponex 100mg cpr	['2626']
UCD_LOCAL_5096	fluvastatine ‚îÇ fluvastatine zyd 40mg gelule nsfp	['41127']
UCD_LOCAL_5097	alimta 500mg perf fl	['68446']
UCD_LOCAL_5098	amlodipine/atorvastatine ‚îÇ caduet 10 mg/10 mg cpr (aip)(bba)	['404773']
UCD_LOCAL_5099	exenatide ‚îÇ byetta 10 microg sol inj	['60548']
UCD_LOCAL_5100	adrenaline ‚îÇ adrenaline mrm 0,05% sol inj nsfp	['3992']
UCD_LOCAL_5101	methylenecycline ‚îÇ physiomycine 300mg gelule	['6812']
UCD_LOCAL_5102	olmesartan ‚îÇ olmetec 10mg cpr	['118463']
UCD_LOCAL_5103	oxygene ‚îÇ oxygene med msr 200bar gaz 15l	['7806']
UCD_LOCAL_5104	finasteride ‚îÇ finasteride arl 5mg cpr	['25025']
UCD_LOCAL_5105	amoxicilline ‚îÇ flemoxine 125mg cpr disp nsfp	['723']
UCD_LOCAL_5106	ibuprofene ‚îÇ ibuprofene myl 20mg/ml susp 200ml	['5640']
UCD_LOCAL_5107	budesonide/formoterol ‚îÇ symbicort turb 400/12 microg aip	['389132']
UCD_LOCAL_5108	mebeverine ‚îÇ mebeverine bay 200mg gelule nsfp	['29410']
UCD_LOCAL_5109	venlafaxine ‚îÇ venlafaxine rtp lp 37,5mg gelule	['39786']
UCD_LOCAL_5110	theophylline ‚îÇ theophylline tvc lp 400mg gelul nsfp	['10438']
UCD_LOCAL_5111	acetylcysteine ‚îÇ fluimucil 2% enf nr sol buv fl 100ml	['197']
UCD_LOCAL_5112	ofloxacine ‚îÇ oflocet 200mg/40ml sol inj fl nsfp	['7623']
UCD_LOCAL_5113	nifuroxazide ‚îÇ bacterix 200mg gelule	['31782']
UCD_LOCAL_5114	olanzapine ‚îÇ zyprexa 5mg cpr (adp) (itt)	['61381']
UCD_LOCAL_5115	betamethasone ‚îÇ celestene 8mg/2ml sol inj nsfp	['1514']
UCD_LOCAL_5116	prednisone ‚îÇ prednisone ivx 5mg cpr nsfp	['8640']
UCD_LOCAL_5117	fenofibrate ‚îÇ secalip 100mg gelule	['8703']
UCD_LOCAL_5118	dienestrol ‚îÇ cycladiene 25mg cpr nsfp	['3368']
UCD_LOCAL_5119	ibuprofene ‚îÇ ibupradoll 400mg cpr pell	['5640']
UCD_LOCAL_5120	omeprazole ‚îÇ omeprazole evp 10mg gelule	['7646']
UCD_LOCAL_5121	selenium ‚îÇ plexium lehning 0,05mg gelule nsfp	['36717']
UCD_LOCAL_5122	anakinra ‚îÇ kineret 100 mg sol inj ser	['72435']
UCD_LOCAL_5123	chlorure de sodium ‚îÇ sodium chl tul 0,9% inj p/da100 nc	['9863']
UCD_LOCAL_5124	ezetimibe/atorvastatine ‚îÇ liptruzet 10 mg/40 mg cpr	['1422085']
UCD_LOCAL_5125	diclofenac ‚îÇ voltarenplast 1% emplatre sach	['3355']
UCD_LOCAL_5126	clomipramine ‚îÇ clomipramine myl 10mg cpr	['2597']
UCD_LOCAL_5127	diphemanil ‚îÇ prantal 50mg cpr nsfp	['89782']
UCD_LOCAL_5128	chlorhexidine ‚îÇ chlorhexidine aq gil 0,05% col 100ml	['2358']
UCD_LOCAL_5129	clarithromycine ‚îÇ clarithromycine rtp 500 mg cpr	['21212']
UCD_LOCAL_5130	allopurinol ‚îÇ allopurinol rbx 300mg cpr	['519']
UCD_LOCAL_5131	celsentri 150mg cpr	['620216']
UCD_LOCAL_5132	josamycine ‚îÇ josacine 500 mg cpr	['6084']
UCD_LOCAL_5133	propylthiouracile ‚îÇ propylthiouracile ap-hp 50mg nsfp	['8794']
UCD_LOCAL_5134	benepali 50mg inj srg0,98ml	['214555']
UCD_LOCAL_5135	memantine ‚îÇ memantine bga 20 mg cpr	['6719']
UCD_LOCAL_5136	piroxicam ‚îÇ cycladol 20mg cpr	['8356']
UCD_LOCAL_5137	iode ‚îÇ visipaque 270mg/ml inj fv 50ml nsfp	['27729']
UCD_LOCAL_5138	metoclopramide ‚îÇ primperan 2,6mg/ml nr enf buv nsfp	['6915']
UCD_LOCAL_5139	eletriptan ‚îÇ relpax 20mg cpr	['231049']
UCD_LOCAL_5140	aciclovir ‚îÇ herpevir 5% creme fl 2 gr	['281']
UCD_LOCAL_5141	gabapentine ‚îÇ gabapentine gga 600mg cpr nsfp	['25480']
UCD_LOCAL_5142	flurbiprofene ‚îÇ antadys 100mg cpr	['4502']
UCD_LOCAL_5143	trandolapril ‚îÇ trandolapril arw 2mg gelule	['38454']
UCD_LOCAL_5144	escitalopram ‚îÇ escitalopram ztl 10mg cpr	['321988']
UCD_LOCAL_5145	atorvastatine ‚îÇ atorvastatine ztl 10mg cpr	['83367']
UCD_LOCAL_5146	ranitidine ‚îÇ ranitidine bga 150 mg cpr eff	['9143']
UCD_LOCAL_5147	isothipendyl ‚îÇ istamyl 0,75% gel nsfp	['28012']
UCD_LOCAL_5148	clobazam ‚îÇ urbanyl 20mg cpr	['21241']
UCD_LOCAL_5149	ethanol ‚îÇ alcool modifie cpf sol fl 250ml	['448']
UCD_LOCAL_5150	paclitaxel ‚îÇ paclitaxel dkt 6mg/ml inj 25ml nsfp	['56946']
UCD_LOCAL_5151	iode ‚îÇ omnipaque 350mg inj fv 200ml nsfp	['5956']
UCD_LOCAL_5152	levetiracetam ‚îÇ levetiracetam ztl 1000mg cpr	['114477']
UCD_LOCAL_5153	oxygene ‚îÇ oxygene aga 200bar gaz 15l 0-6l/min	['7806']
UCD_LOCAL_5154	povidone ‚îÇ povidone iodee tvc 10% sol fl 125ml	['8611']
UCD_LOCAL_5155	linezolide sdz 600mg cpr	['190376']
UCD_LOCAL_5156	darbepoetine alfa ‚îÇ aranesp 150 microg inj ser	['283838']
UCD_LOCAL_5157	magnesium ‚îÇ megamag 45mg gelule	['142131']
UCD_LOCAL_5158	salbutamol ‚îÇ ventolin 2mg/5ml sirop	['435']
UCD_LOCAL_5159	oxygene ‚îÇ oxygene liq aga gaz 155l ev mob	['7806']
UCD_LOCAL_5160	cefotaxime ‚îÇ claforan 1g/4ml pdr+sol im iv nsfp	['2186']
UCD_LOCAL_5161	suxamethonium ‚îÇ suxamethonium agt 100 mg sol inj	['10154']
UCD_LOCAL_5162	amoxicilline ‚îÇ amodex 500mg gelule	['723']
UCD_LOCAL_5163	candesartan ‚îÇ candesartan zyd 32mg cpr	['214354']
UCD_LOCAL_5164	atorvastatine ‚îÇ atorvastatine krk 40mg cpr	['83367']
UCD_LOCAL_5165	amoxicilline ‚îÇ amoxicilline bst 1 g cpr disp nsfp	['723']
UCD_LOCAL_5166	refacto af 250ui inj srg +mat	['4257']
UCD_LOCAL_5167	zofenopril ‚îÇ zofenil 60mg cpr	['39990']
UCD_LOCAL_5168	levonorgestrel/ethinylestradiol ‚îÇ leeloo 0,1 mg/0,02 mg cpr	['214558']
UCD_LOCAL_5169	lansoprazole ‚îÇ lansoprazole tvc 15mg gelule nsfp	['17128']
UCD_LOCAL_5170	progesterone/tocopherol ‚îÇ vit e progesterone forte sol nsfp	['8727']
UCD_LOCAL_5171	midodrine ‚îÇ gutron 2,5mg cpr (aip)(bba)	['6963']
UCD_LOCAL_5172	pirarubicine ‚îÇ theprubicine 50mg/25ml inj nsfp	['33764']
UCD_LOCAL_5173	budesonide ‚îÇ budesonide sdz 1mg susp inh unid	['19831']
UCD_LOCAL_5174	ketamine ‚îÇ ketamine pan 250mg/5ml sol inj	['6130']
UCD_LOCAL_5175	lamotrigine ‚îÇ lamictal 200 mg cpr disp	['28439']
UCD_LOCAL_5176	darbepoetine alfa ‚îÇ aranesp 30 microg/0,3ml inj ser nsfp	['283838']
UCD_LOCAL_5177	benfluorex ‚îÇ benfluorex myl 150mg cpr nsfp	['18880']
UCD_LOCAL_5178	lanthane ‚îÇ fosrenol 1000mg cpr	['234416']
UCD_LOCAL_5179	levothyroxine ‚îÇ levothyroxine rtp 200microg cpr nsfp	['40144']
UCD_LOCAL_5180	pemetrexed ‚îÇ armisarte 1 000 mg sol inj ‚îÇ teva sante [7-digit codes]	['68446']
UCD_LOCAL_5181	amlodipine/valsartan ‚îÇ amlodipine/valsart tvc 5mg/80mg cpr	['729455']
UCD_LOCAL_5182	lactitol ‚îÇ importal 66,67% buv fp 200ml nsfp	['28395']
UCD_LOCAL_5183	demeclocycline ‚îÇ ledermycine 300mg cpr nsfp	['3154']
UCD_LOCAL_5184	acide valproique ‚îÇ depakote 250mg cpr	['11118']
UCD_LOCAL_5185	heparine ‚îÇ heparine ca pan 25000ui/1ml nsfp	['5224']
UCD_LOCAL_5186	diltiazem ‚îÇ diltiazem crt lp 120mg gelule	['3443']
UCD_LOCAL_5187	immunoglobuline anti thymocyte ‚îÇ thymoglobuline 5mg/ml pdr+sol nsfp	['107044']
UCD_LOCAL_5188	amoxicilline ‚îÇ agram 500mg/5ml avec sucre pdr nsfp	['723']
UCD_LOCAL_5189	loperamide ‚îÇ loperamide awc 2mg gelule	['6468']
UCD_LOCAL_5190	cytarabine ‚îÇ cytarabine acc 100 mg/ml sol inj 5ml	['3041']
UCD_LOCAL_5191	griseofulvine ‚îÇ grisefuline 5% pommade nsfp	['5021']
UCD_LOCAL_5192	zuclopenthixol ‚îÇ clopixol ap 200 mg sol inj	['114176']
UCD_LOCAL_5193	pantoprazole ‚îÇ pantoprazole rmo 20mg cpr	['40790']
UCD_LOCAL_5194	estramustine ‚îÇ estracyt 140 mg gelule	['4089']
UCD_LOCAL_5195	acide pamidronique ‚îÇ paminject 3mg/ml sol inj 5ml nsfp	['1546406']
UCD_LOCAL_5196	flecainide ‚îÇ flecainide zen lp 200mg gelule	['4441']
UCD_LOCAL_5197	spironolactone ‚îÇ spironolactone myl 25mg cpr	['9997']
UCD_LOCAL_5198	oxygene ‚îÇ oxygene sag 200bar gaz 3,5l	['7806']
UCD_LOCAL_5199	ropivacaine ‚îÇ ropivacaine sdz 75 mg inj	['35780']
UCD_LOCAL_5200	racecadotril ‚îÇ diarfix 100mg gelule	['16738']
UCD_LOCAL_5201	galantamine ‚îÇ galantamine tvs lp 16mg gelule	['4637']
UCD_LOCAL_5202	pilocarpine ‚îÇ isopto pilocarpine 3% coll 10ml nsfp	['8328']
UCD_LOCAL_5203	docetaxel ‚îÇ docetaxel tvc 20 mg/ml sol inj 7ml	['72962']
UCD_LOCAL_5204	interferon alfa ‚îÇ viraferon 10mui/ml pdr inj + nec nc	['5880']
UCD_LOCAL_5205	gentamicine ‚îÇ ophtagram 0,3% pommade oph nsfp	['1596450']
UCD_LOCAL_5206	carbocisteine ‚îÇ carbocisteine mkg 5% sol 300ml nsfp	['2023']
UCD_LOCAL_5207	urapidil ‚îÇ urapidil ndp 50 mg inj	['39230']
UCD_LOCAL_5208	cerivastatine ‚îÇ cholstat 0,3mg cpr nsfp	['596723']
UCD_LOCAL_5209	repaglinide ‚îÇ repaglinide evo 1 mg cpr	['73044']
UCD_LOCAL_5210	fluconazole myl2mg/ml p.50ml	['4450']
UCD_LOCAL_5211	oxygene ‚îÇ oxygene med msr 100l cryo fixe	['7806']
UCD_LOCAL_5212	alizapride ‚îÇ plitican 12mg/ml sol buv nsfp	['17311']
UCD_LOCAL_5213	fentanyl ‚îÇ fentanyl dkt 0,1mg/2ml sol inj nsfp	['4337']
UCD_LOCAL_5214	bumetanide ‚îÇ burinex 2 mg sol inj	['1808']
UCD_LOCAL_5215	insuline ‚îÇ insuman comb 15 500ui/5ml inj nsfp	['253182']
UCD_LOCAL_5216	verapamil ‚îÇ verapamil sdz 120mg cpr	['11170']
UCD_LOCAL_5217	remifentanil ‚îÇ remifentanil bbm 1mg pdre sol inj	['73032']
UCD_LOCAL_5218	pravastatine ‚îÇ pravastatine acc 40 mg cpr	['42463']
UCD_LOCAL_5219	pravastatine ‚îÇ pravastatine alt 20mg cpr	['42463']
UCD_LOCAL_5220	dexpanthenol ‚îÇ dexpanthenol ztc 5% pom tb 100g	['22701']
UCD_LOCAL_5221	oxygene ‚îÇ oxygene liq sag gaz 200l ev mob	['7806']
UCD_LOCAL_5222	calcium alginate ‚îÇ trophiderm 4g pdr nsfp	['47610']
UCD_LOCAL_5223	epirubicine ebw 2mg/ml fl5ml	['3995']
UCD_LOCAL_5224	repaglinide ‚îÇ novonorm 0,5mg cpr (adp) (uk)	['73044']
UCD_LOCAL_5225	procaine ‚îÇ procaine biosta 2% sol nj	['8701']
UCD_LOCAL_5226	oxygene ‚îÇ oxygene btg 200bar gaz 5l mano	['7806']
UCD_LOCAL_5227	immunoglobuline antitetanique ‚îÇ gammatetanos 500ui/4ml sol inj nsfp	['1727875']
UCD_LOCAL_5228	glimepiride ‚îÇ glimepiride rbx 1mg cpr	['25789']
UCD_LOCAL_5229	alanyl-glutamine ‚îÇ dipeptiven 10 g sol inj	['1359422']
UCD_LOCAL_5230	insuline ‚îÇ actrapid novolet 300ui/3ml inj nsfp	['253182']
UCD_LOCAL_5231	ibuprofene ‚îÇ intralgis 200mg cpr eff nsfp	['5640']
UCD_LOCAL_5232	levocetirizine ‚îÇ levocetirizine crt 5 mg cpr	['356887']
UCD_LOCAL_5233	gabapentine ‚îÇ gabapentine qua 300mg gelule nsfp	['25480']
UCD_LOCAL_5234	amorolfine ‚îÇ amorolfine bgr 5% vernis med 20sp	['17804']
UCD_LOCAL_5235	irbesartan ‚îÇ aprovel 150mg cpr nsfp	['83818']
UCD_LOCAL_5236	degarelix ‚îÇ firmagon 120mg pdr et sol inj	['475230']
UCD_LOCAL_5237	ropinirole ‚îÇ ropinirole myl 2mg cpr	['72302']
UCD_LOCAL_5238	nifedipine ‚îÇ nifedipine myl lp 20mg cpr	['7417']
UCD_LOCAL_5239	hexamidine ‚îÇ hexomedine 0,1% pommade nsfp	['26849']
UCD_LOCAL_5240	buflomedil ‚îÇ buflomedil tvc 300mg cpr pel nsfp	['19836']
UCD_LOCAL_5241	erythromycine ‚îÇ ery 500mg cpr	['4053']
UCD_LOCAL_5242	desmopressine ‚îÇ minirin 0,1mg cpr	['3251']
UCD_LOCAL_5243	perindopril ‚îÇ perindopril tvs 4mg cpr	['54552']
UCD_LOCAL_5244	esomeprazole ‚îÇ esomeprazole myl 20 mg gelule	['283742']
UCD_LOCAL_5245	aciclovir ‚îÇ aciclovir bgr 200mg cpr nsfp	['281']
UCD_LOCAL_5246	paracetamol ‚îÇ dafalgan 500mg cpr eff	['161']
UCD_LOCAL_5247	tixocortol/bacitracine ‚îÇ oropivalone bacitracine cpr nsfp	['1291']
UCD_LOCAL_5248	isosorbide ‚îÇ isosorbide tvc lp 60mg gelule nsfp	['6058']
UCD_LOCAL_5249	fenofibrate ‚îÇ lipirex 200mg gelule g√© nsfp	['8703']
UCD_LOCAL_5250	lisinopril ‚îÇ lisinopril tvc 5mg cpr	['29046']
UCD_LOCAL_5251	budesonide ‚îÇ budesonide tvc 1mg/2ml susp	['19831']
UCD_LOCAL_5252	escitalopram ‚îÇ escitalopram eg 10mg cpr	['321988']
UCD_LOCAL_5253	acide ibandronique ‚îÇ bondronat 2mg/2ml sol inj amp nsfp	['115265']
UCD_LOCAL_5254	rivastigmine ‚îÇ exelon 2 mg/ml sol buv fl 50ml	['183379']
UCD_LOCAL_5255	blinatumomab amg 33mcg/ml fl	['1597258']
UCD_LOCAL_5256	heparine ‚îÇ heparine ca pan 20000ui/0,8ml a nsfp	['5224']
UCD_LOCAL_5257	iode ‚îÇ omnipaque 240mg sol inj fp 50ml	['5956']
UCD_LOCAL_5258	rivastigmine ‚îÇ exelon 1,5mg gelule	['183379']
UCD_LOCAL_5259	quinine ‚îÇ quinimax 150mg enf suppo nsfp	['9071']
UCD_LOCAL_5260	spironolactone ‚îÇ spironolactone arw 25mg cpr	['9997']
UCD_LOCAL_5261	lidocaine/chlorhexidine ‚îÇ gargyl orosol coll nsfp	['2358']
UCD_LOCAL_5262	ceftazidime ‚îÇ ceftazidime arw 1g pdr inj	['2191']
UCD_LOCAL_5263	methotrexate ‚îÇ metoject 12,5 mg/0,25ml sol inj sty	['6851']
UCD_LOCAL_5264	amoxicilline ‚îÇ bactox 500mg gelule g√© nsfp	['723']
UCD_LOCAL_5265	amoxicilline ‚îÇ amoxicilline gnr 1g pdr+sol inj nsfp	['723']
UCD_LOCAL_5266	alprostadil ‚îÇ muse 0,5 mg baton uretral	['598']
UCD_LOCAL_5267	doxazosine ‚îÇ zoxan lp 8mg cpr (uk) nsfp	['49276']
UCD_LOCAL_5268	fentanyl ‚îÇ breakyl 600mcg film orodisp	['4337']
UCD_LOCAL_5269	ketoprofene ‚îÇ ketoprofene gnr lp 200mg gelule nsfp	['6142']
UCD_LOCAL_5270	aminoglutethimide ‚îÇ cytadren 250mg cpr	['677']
UCD_LOCAL_5271	norfloxacine ‚îÇ norfloxacine rbx 400mg cpr	['7517']
UCD_LOCAL_5272	tramadol ‚îÇ tramadol act 50mg gelule nsfp	['10689']
UCD_LOCAL_5273	bromocriptine ‚îÇ bromocriptine zen 2,5 mg, cpr nsfp	['1760']
UCD_LOCAL_5274	diazepam ‚îÇ diazepam sdz 10mg gel rect nsfp	['3322']
UCD_LOCAL_5275	acide ascorbique/acide ascorbique/ascorbate calcique ‚îÇ midy vitamine c 250mg cpr nsfp	['1151']
UCD_LOCAL_5276	terazosine ‚îÇ terazosine bay 5mg cpr nsfp	['37798']
UCD_LOCAL_5277	topotecan ‚îÇ topotecan hpi 4 mg/4ml sol perf	['57308']
UCD_LOCAL_5278	chlorure de sodium ‚îÇ sodium chl agt 0,9% inj 500ml nsfp	['9863']
UCD_LOCAL_5279	amoxicilline ‚îÇ clamoxyl 250mg/5ml pdr orale fl	['723']
UCD_LOCAL_5280	oxygene ‚îÇ oxygene als 200bar gaz 2l avec mano	['7806']
UCD_LOCAL_5281	morniflumate ‚îÇ nifluril 400mg enf suppo	['30225']
UCD_LOCAL_5282	lorazepam ‚îÇ temesta 1mg cpr	['6470']
UCD_LOCAL_5283	omeprazole ‚îÇ omeprazole alm 20mg gelule nsfp	['7646']
UCD_LOCAL_5284	bacampicilline ‚îÇ penglobe 600mg cpr nsfp	['18687']
UCD_LOCAL_5285	atorvastatine ‚îÇ bontefel 80mg cpr	['83367']
UCD_LOCAL_5286	furosemide ‚îÇ furosemix 40mg cpr nsfp	['4603']
UCD_LOCAL_5287	lisinopril ‚îÇ lisinopril eg 20mg cpr	['29046']
UCD_LOCAL_5288	dexamethasone ‚îÇ soludecadron 4mg/1ml inj nsfp	['3264']
UCD_LOCAL_5289	carboplatine ‚îÇ carboplatine agt 150mg/15ml inj nsfp	['40048']
UCD_LOCAL_5290	tamsulosine ‚îÇ tamsulosine zen lp 0,4mg cpr	['77492']
UCD_LOCAL_5291	zerit 30mg gelu	['59763']
UCD_LOCAL_5292	betahistine ‚îÇ betahistine bcr 8mg cpr	['1511']
UCD_LOCAL_5293	acide risedronique ‚îÇ risedronate bgr 35mg cpr	['55685']
UCD_LOCAL_5294	mirtazapine ‚îÇ mirtazapine zen 15mg cpr	['15996']
UCD_LOCAL_5295	imatinib ‚îÇ imatinib acc 100 mg cpr	['282388']
UCD_LOCAL_5296	iode ‚îÇ angiografine 306mgi/mlinj 100ml nsfp	['1546223']
UCD_LOCAL_5297	capecitabine ‚îÇ capecitabine bga 500 mg cpr	['194000']
UCD_LOCAL_5298	interferon alfa ‚îÇ viraferon 30mui/1,2ml inj+6 nec nc	['5880']
UCD_LOCAL_5299	iode ‚îÇ sodium iodure 123 geh 37mbq/ml inj	['91531']
UCD_LOCAL_5300	adrenaline ‚îÇ adrenaline ren 20mg sol inj	['3992']
UCD_LOCAL_5301	sirolimus ‚îÇ rapamune 1mg/1ml sol buv fl 60ml	['35302']
UCD_LOCAL_5302	trimebutine ‚îÇ trimebutine myl 100mg cpr	['10819']
UCD_LOCAL_5303	phenprocoumone ‚îÇ marcoumar cpr	['8150']
UCD_LOCAL_5304	propranolol ‚îÇ hemipralon lp 80mg gelule nsfp	['8787']
UCD_LOCAL_5305	domperidone ‚îÇ oroperidys 10mg cpr orodisp	['3626']
UCD_LOCAL_5306	glimepiride ‚îÇ glimepiride arw 3mg cpr	['25789']
UCD_LOCAL_5307	diltiazem ‚îÇ bi tildiem lp 90mg cpr	['3443']
UCD_LOCAL_5308	allopurinol ‚îÇ allopurinol crt 100mg cpr	['519']
UCD_LOCAL_5309	lactulose ‚îÇ lactulose irx 10g/15ml sol buv nsfp	['6218']
UCD_LOCAL_5310	celecoxib ‚îÇ celecoxib rbx 200 mg gelule	['140587']
UCD_LOCAL_5311	sufentanil ‚îÇ sufentanil myl 10 microg inj	['56795']
UCD_LOCAL_5312	ceftriaxone ‚îÇ ceftriaxone agt 0,5g/5ml inj iv nsfp	['2193']
UCD_LOCAL_5313	fluor ‚îÇ fluogum ss sucre menthe 0,25mg nsfp	['9873']
UCD_LOCAL_5314	carbocisteine ‚îÇ carbocisteine sdz 5% buvable nsfp	['2023']
UCD_LOCAL_5315	amoxicilline ‚îÇ amoxicilline zyd 500mg gelule	['723']
UCD_LOCAL_5316	tramadol ‚îÇ tramadol myl 50mg cpr eff	['10689']
UCD_LOCAL_5317	acide nicotinique ‚îÇ niaspan lp 375mg cpr nsfp	['7393']
UCD_LOCAL_5318	ambroxol ‚îÇ surbronc 60mg granules sachet nsfp	['625']
UCD_LOCAL_5319	ketoprofene/ketoprofene ‚îÇ ketoprofene arw 150mg cpr nsfp	['6142']
UCD_LOCAL_5320	hexetidine ‚îÇ hexetidine bgc 0,1% sol bdb fl 200ml	['5301']
UCD_LOCAL_5321	calcium polystyrene sulfonate ‚îÇ resikali pdr susp buv ou rect	['1546437']
UCD_LOCAL_5322	acide nicotinique ‚îÇ niaspan lp 375mg cpr nsfp	['7393']
UCD_LOCAL_5323	risperidone ‚îÇ risperidone crt 4mg cpr	['35636']
UCD_LOCAL_5324	gadoteridol ‚îÇ prohance 2793mg/10ml sol inj fl	['25483']
UCD_LOCAL_5325	imiquimod ‚îÇ aldara 5% creme	['59943']
UCD_LOCAL_5326	carteolol ‚îÇ carteol 2% collyre fl 3ml	['2116']
UCD_LOCAL_5327	peroxyde d'hydrogene ‚îÇ eau oxygenee gilbert 10v fp 250ml	['5499']
UCD_LOCAL_5328	trandolapril ‚îÇ trandolapril myl 4mg gelule	['38454']
UCD_LOCAL_5329	morphine ‚îÇ skenan lp 30mg gelule	['7052']
UCD_LOCAL_5330	imipeneme/cilastatine ‚îÇ imipenem cil myl 500/500mg injs nsfp	['34482']
UCD_LOCAL_5331	montelukast ‚îÇ singulair 5mg cpr (aip) (mwi)	['88249']
UCD_LOCAL_5332	acarbose ‚îÇ acarbose sdz 100mg cpr	['16681']
UCD_LOCAL_5333	darbepoetine alfa ‚îÇ aranesp 500 microg inj ser	['283838']
UCD_LOCAL_5334	budesonide ‚îÇ budesonide myl 0,5mg/2ml susp inh	['19831']
UCD_LOCAL_5335	ambroxol ‚îÇ ambroxol tco 0,3% buv fl 180ml	['625']
UCD_LOCAL_5336	enalapril ‚îÇ enalapril bst 20mg cpr nsfp	['3827']
UCD_LOCAL_5337	dabigatran ‚îÇ pradaxa 150 mg gelule	['1037042']
UCD_LOCAL_5338	amoxicilline ‚îÇ flemoxine 500mg cpr disp nsfp	['723']
UCD_LOCAL_5339	norfloxacine ‚îÇ norfloxacine arw 400mg cpr	['7517']
UCD_LOCAL_5340	ramipril ‚îÇ ramipril alm 10 mg cpr	['35296']
UCD_LOCAL_5341	ramipril ‚îÇ triatec 2,5 mg cpr	['35296']
UCD_LOCAL_5342	repaglinide ‚îÇ repaglinide rbx 1mg cpr	['73044']
UCD_LOCAL_5343	amoxicilline ‚îÇ amoxicilline rpg 125mg pdr oral nsfp	['723']
UCD_LOCAL_5344	pantoprazole ‚îÇ eupantol 40 mg cpr	['40790']
UCD_LOCAL_5345	calcium/potassium ‚îÇ calcium glucon proamp 10% inj amp	['1908']
UCD_LOCAL_5346	levonorgestrel/ethinylestradiol/levonorgestrel ‚îÇ trinordiol cpr	['214558']
UCD_LOCAL_5347	iode ‚îÇ ultravist 300 sol inj fv150ml med	['27781']
UCD_LOCAL_5348	cetirizine ‚îÇ cetirizine rtc 10mg cpr	['20610']
UCD_LOCAL_5349	trihexyphenidyle ‚îÇ artane 10 mg sol inj	['10811']
UCD_LOCAL_5350	doxycycline ‚îÇ tolexine 50mg gelule nsfp	['3640']
UCD_LOCAL_5351	clobutinol ‚îÇ silomat 40mg cpr nsfp	['21247']
UCD_LOCAL_5352	ticarcilline ‚îÇ ticarpen 1g pdr inj iv im nsfp	['10591']
UCD_LOCAL_5353	leflunomide ‚îÇ leflunomide wtp 10mg cpr	['27169']
UCD_LOCAL_5354	oxcarbazepine ‚îÇ oxcarbazepine tvc 600mg cpr	['32624']
UCD_LOCAL_5355	ethinylestradiol/levonorgestrel ‚îÇ levonor/ethinylestra 0.15/0,03mg cpr	['214558']
UCD_LOCAL_5356	cefpodoxime ‚îÇ cefpodoxime isd 100mg cpr	['20489']
UCD_LOCAL_5357	rabeprazole ‚îÇ rabeprazole alm 20mg cpr	['114979']
UCD_LOCAL_5358	capecitabine ‚îÇ capecitabine myl 500mg cpr	['194000']
UCD_LOCAL_5359	iode ‚îÇ omnipaque 350mg inj fv 50ml nsfp	['5956']
UCD_LOCAL_5360	acide ursodesoxycholique ‚îÇ arsacol 150mg cpr nsfp	['11065']
UCD_LOCAL_5361	diosmine ‚îÇ mediveine 600mg pdr orale	['3489']
UCD_LOCAL_5362	ranitidine ‚îÇ ranitidine rpg 150mg cpr nsfp	['9143']
UCD_LOCAL_5363	allopurinol ‚îÇ allopurinol zyd 100mg cpr	['519']
UCD_LOCAL_5364	romiplostime ‚îÇ nplate 500 microg pdr et sol inj	['805452']
UCD_LOCAL_5365	interferon alfa ‚îÇ introna 60 mui sol inj stylo	['5880']
UCD_LOCAL_5366	econazole ‚îÇ furazanol 1% sol nsfp	['3743']
UCD_LOCAL_5367	fentanyl ‚îÇ fentanyl myl 0,5 mg sol inj	['4337']
UCD_LOCAL_5368	folinate calcique ‚îÇ folinate ca bln 2,5mg/ml inj nsfp	['225852']
UCD_LOCAL_5369	oxygene ‚îÇ oxygene liq sol gaz 200l ev mobile	['7806']
UCD_LOCAL_5370	cytarabine ‚îÇ cytarabine ebw 1g/20ml sol inj	['3041']
UCD_LOCAL_5371	escitalopram ‚îÇ escitalopram sdz 5mg cpr	['321988']
UCD_LOCAL_5372	valsartan ‚îÇ valsartan isd 160mg cpr	['69749']
UCD_LOCAL_5373	formoterol ‚îÇ formoterol myl 12 microg pdr inh gel	['25255']
UCD_LOCAL_5374	taxotere 80mg/2ml inj fl+fl	['72962']
UCD_LOCAL_5375	trimetazidine ‚îÇ trimetazidine qua 20mg cpr nsfp	['10826']
UCD_LOCAL_5376	riociguat ‚îÇ riociguat 2mg cpr pell nsfp	['1439816']
UCD_LOCAL_5377	ceftriaxone ‚îÇ ceftriaxone pan 1g pdr inj	['2193']
UCD_LOCAL_5378	azithromycine ‚îÇ azithromycine evo 250mg cpr	['18631']
UCD_LOCAL_5379	domperidone ‚îÇ oroperidys 10mg cpr orodisp	['3626']
UCD_LOCAL_5380	chlorure de sodium ‚îÇ sodium chl bax 0,9% inj po cfx 2l	['9863']
UCD_LOCAL_5381	epirubicine acc 2mg/ml fl10ml	['3995']
UCD_LOCAL_5382	suxamethonium ‚îÇ celocurine 1g pdr inj nsfp	['10154']
UCD_LOCAL_5383	acide risedronique ‚îÇ risedronate sdz 35mg cpr	['55685']
UCD_LOCAL_5384	ciprofloxacine ‚îÇ ciprofloxacine qua 250mg cpr nsfp	['2551']
UCD_LOCAL_5385	trimetazidine ‚îÇ trimetazidine tvc 20mg cpr nsfp	['10826']
UCD_LOCAL_5386	clindamycine ‚îÇ dalacine 300 mg gelule	['2582']
UCD_LOCAL_5387	ergocalciferol ‚îÇ vitadone 7,5mg/3ml sol buv amp nsfp	['4018']
UCD_LOCAL_5388	clopidogrel ‚îÇ clopidogrel arl 75mg cpr	['32968']
UCD_LOCAL_5389	anastrozole ‚îÇ arimidex 1mg cpr (e)	['84857']
UCD_LOCAL_5390	atorvastatine ‚îÇ tahor 10mg cpr croq	['83367']
UCD_LOCAL_5391	ceftazidime ‚îÇ ceftazidime kbi 500mg pdr inj	['2191']
UCD_LOCAL_5392	pravastatine ‚îÇ pravastatine arw gen 10mg cpr	['42463']
UCD_LOCAL_5393	metronidazole ‚îÇ metronidazole mac 500 mg inj poc	['6922']
UCD_LOCAL_5394	repaglinide ‚îÇ repaglinide arw 2 mg cpr	['73044']
UCD_LOCAL_5395	iode ‚îÇ optiject 300 sol inj ser 125ml	['27792']
UCD_LOCAL_5396	dihydralazine ‚îÇ nepressol 25 mg pdr et sol inj	['3409']
UCD_LOCAL_5397	omeprazole ‚îÇ omeprazole ztl 20mg gelule	['7646']
UCD_LOCAL_5398	methylphenidate ‚îÇ concerta lp 54mg cpr	['6901']
UCD_LOCAL_5399	loperamide ‚îÇ loperamide lyoc 2mg lyophilisat oral	['6468']
UCD_LOCAL_5400	econazole ‚îÇ econazole tvs 1% sol fl 30g	['3743']
UCD_LOCAL_5401	timolol ‚îÇ timocomod 0,25% collyre fl 5ml	['10600']
UCD_LOCAL_5402	metformine ‚îÇ metformine myl 1000mg cpr nsfp	['6809']
UCD_LOCAL_5403	nandrolone ‚îÇ decadurabolin 50mg/1ml sol inj nsfp	['7244']
UCD_LOCAL_5404	carboplatine ‚îÇ paraplatine 10mg/ml inj 60ml nsfp	['40048']
UCD_LOCAL_5405	piroxicam ‚îÇ olcam 20mg gelule g√© nsfp	['8356']
UCD_LOCAL_5406	oxcarbazepine ‚îÇ trileptal 300mg cpr	['32624']
UCD_LOCAL_5407	risperidone ‚îÇ risperidone crt 1mg cpr	['35636']
UCD_LOCAL_5408	cefpodoxime ‚îÇ cefpodoxime isd enf/nr40mg/5ml 50ml	['20489']
UCD_LOCAL_5409	meloxicam ‚îÇ meloxicam teva 15mg cpr	['41493']
UCD_LOCAL_5410	letosteine ‚îÇ viscotiol 25mg granules nsfp	['28554']
UCD_LOCAL_5411	amoxicilline ‚îÇ flemoxine 250mg/5ml pdr oral g√© nsfp	['723']
UCD_LOCAL_5412	bevacizumab ‚îÇ avastin 100 mg sol inj ‚îÇ roche [7-digit codes]	['253337']
UCD_LOCAL_5413	metformine ‚îÇ metformine rtp 500mg cpr nsfp	['6809']
UCD_LOCAL_5414	nitisinone ‚îÇ orfadin 5 mg gelule	['61805']
UCD_LOCAL_5415	mitoxantrone ‚îÇ mitoxantrone ebw 10 mg sol inj	['7005']
UCD_LOCAL_5416	oxygene ‚îÇ oxygene btg 200bar gaz 5l mano	['7806']
UCD_LOCAL_5417	dalteparine ‚îÇ fragmine 12 500ui axa/0,5ml sol inj	['67109']
UCD_LOCAL_5418	tamsulosine ‚îÇ tamsulosine bga lp 0,4mg gelule	['77492']
UCD_LOCAL_5419	aciclovir ‚îÇ aciclovir tvc 200mg cpr	['281']
UCD_LOCAL_5420	irinotecan ‚îÇ irinotecan ebw 300 mg sol inj	['51499']
UCD_LOCAL_5421	isosorbide ‚îÇ sorbitrate 5mg cpr nsfp	['6058']
UCD_LOCAL_5422	tadalafil ‚îÇ tadalafil myl 10 mg cpr	['358263']
UCD_LOCAL_5423	tobramycine ‚îÇ tobramycine qua 75mg/1,5ml inj nsfp	['10627']
UCD_LOCAL_5424	propericiazine ‚îÇ neuleptil 10mg gelule	['8766']
UCD_LOCAL_5425	ketoprofene ‚îÇ ketoprofene eg 2,5% gel ta 120g nsfp	['6142']
UCD_LOCAL_5426	tramadol ‚îÇ zamudol lp 200mg gelule	['10689']
UCD_LOCAL_5427	ikervis 1mg/ml cy dos0,3ml	['3008']
UCD_LOCAL_5428	ornidazole ‚îÇ ornidazole mrm 1000mg/5ml inj nsfp	['7701']
UCD_LOCAL_5429	bisoprolol ‚îÇ bisoprolol sdz 10mg cpr pell	['19484']
UCD_LOCAL_5430	fenofibrate ‚îÇ fenofibrate myl 67mg gelule	['8703']
UCD_LOCAL_5431	potassium ‚îÇ potassium chl agt 10% inj 20ml nsfp	['8591']
UCD_LOCAL_5432	methotrexate ‚îÇ metoject 25 mg/0,5ml sol inj styl	['6851']
UCD_LOCAL_5433	fluoxetine ‚îÇ fluoxetine bay 20mg gelule nsfp	['4493']
UCD_LOCAL_5434	insuline ‚îÇ orgasuline nph 1000ui/10ml inj nsfp	['253182']
UCD_LOCAL_5435	ciclosporine ‚îÇ neoral 25mg capsule	['3008']
UCD_LOCAL_5436	econazole ‚îÇ econazole eg 1% solution	['3743']
UCD_LOCAL_5437	codeine ‚îÇ codedrill 1 mg/1m l sol buv	['2670']
UCD_LOCAL_5438	ceftriaxone ‚îÇ ceftriaxone sdz 2g pdr inj	['2193']
UCD_LOCAL_5439	fluorouracile ebw 50mg fl10ml	['4492']
UCD_LOCAL_5440	loperamide ‚îÇ delalande diarrhee 2mg gelule nsfp	['6468']
UCD_LOCAL_5441	capecitabine ‚îÇ capecitabine zen 500mg cpr	['194000']
UCD_LOCAL_5442	clopidogrel ‚îÇ clopidogrel tvc 75 mg cpr	['32968']
UCD_LOCAL_5443	gabapentine ‚îÇ gabapentine pfz 400mg gelule	['25480']
UCD_LOCAL_5444	iode ‚îÇ xenetix 250 sol inj fl 100ml	['87639']
UCD_LOCAL_5445	fenofibrate ‚îÇ fegenor 140mg gelule	['8703']
UCD_LOCAL_5446	insuline ‚îÇ humalog 150ui/1,5ml sol sc im nsfp	['86009']
UCD_LOCAL_5447	rivastigmine ‚îÇ rivastigmine act 1,5mg gelule	['183379']
UCD_LOCAL_5448	ethanol ‚îÇ alcool modifie gifrer sol fl 250ml	['448']
UCD_LOCAL_5449	ramipril ‚îÇ ramipril arl 2,5mg cpr	['35296']
UCD_LOCAL_5450	formoterol ‚îÇ formoterol bga 12 microg pdr inh gel	['25255']
UCD_LOCAL_5451	eprazinone ‚îÇ mucitux 100mg suppo nsfp	['24272']
UCD_LOCAL_5452	salbutamol ‚îÇ ventoline 1,25mg/2,5ml sol inhal	['435']
UCD_LOCAL_5453	oxycodone ‚îÇ oxynormoro 10mg cpr disp	['7804']
UCD_LOCAL_5454	bicarbonate de sodium ‚îÇ sodium bic bbm 8,4% inj fv250ml nsfp	['36676']
UCD_LOCAL_5455	citalopram ‚îÇ citalopram rbx 20mg cpr	['2556']
UCD_LOCAL_5456	cefadroxil ‚îÇ cefadroxil gnr 250mg/5ml pdr nsfp	['2177']
UCD_LOCAL_5457	sevoflurane ‚îÇ sevorane liquide inhal fv nsfp	['36453']
UCD_LOCAL_5458	magnesium ‚îÇ magnesium sulf ren 10 % sol inj	['6585']
UCD_LOCAL_5459	lercanidipine ‚îÇ lercan 10mg cpr	['135056']
UCD_LOCAL_5460	ethambutol/isoniazide ‚îÇ dexambutol inh cpr nsfp	['821005']
UCD_LOCAL_5461	amorolfine ‚îÇ amorolfine rtp 5% vernis med	['17804']
UCD_LOCAL_5462	acide valproique ‚îÇ valproate na arw 200 mg/ml buv 40ml	['11118']
UCD_LOCAL_5463	fluconazole ‚îÇ orofluco 150 mg gelule	['4450']
UCD_LOCAL_5464	buprenorphine ‚îÇ buprenorphine eg 0,4mg cpr	['1819']
UCD_LOCAL_5465	epoprostenol ‚îÇ epoprostenol int 1,5 mg pdr inj fl	['8814']
UCD_LOCAL_5466	piroxicam ‚îÇ brexin 20mg cpr	['8356']
UCD_LOCAL_5467	iode ‚îÇ sodium iod 131l mlk 370mbq inj	['91535']
UCD_LOCAL_5468	timolol ‚îÇ timabak 0,25% collyre fl 5ml	['10600']
UCD_LOCAL_5469	mometasone ‚îÇ mometasone sdz 50 mg susp nasale	['108118']
UCD_LOCAL_5470	metformine ‚îÇ metformine bay 500mg cpr nsfp	['6809']
UCD_LOCAL_5471	laronidase ‚îÇ aldurazyme 100u/ml sol inj fl 5ml ‚îÇ sanofi-aventis france [7-digit codes]	['392509']
UCD_LOCAL_5472	atenolol ‚îÇ atenolol act 100mg cpr nsfp	['1202']
UCD_LOCAL_5473	isoniazide ‚îÇ rimifon 150mg cpr nsfp	['6038']
UCD_LOCAL_5474	idarubicine ‚îÇ zavedos 10mg sol inj fv	['5650']
UCD_LOCAL_5475	phosphate ‚îÇ phosphate sdz 500mg cpr eff	['36709']
UCD_LOCAL_5476	iode ‚îÇ optiray 300 sol inj fv 200ml	['27792']
UCD_LOCAL_5477	levosimendan ‚îÇ simdax 2,5 mg/ml sol inj	['73107']
UCD_LOCAL_5478	ketoprofene ‚îÇ ketoprofene zydus 2,5% tube 60g nsfp	['6142']
UCD_LOCAL_5479	guaifenesine ‚îÇ vicks expec guaifenesine 1,33% sirop	['5032']
UCD_LOCAL_5480	montelukast ‚îÇ montelukast rbx 5mg cpr croq	['88249']
UCD_LOCAL_5481	timolol ‚îÇ digaol 0,25% collyre unid 0,4ml nsfp	['10600']
UCD_LOCAL_5482	rivastigmine ‚îÇ rivastigmine zen 4,6 mg/24h disp	['183379']
UCD_LOCAL_5483	tramadol ‚îÇ tramadol myg lp 100mg cpr	['10689']
UCD_LOCAL_5484	dimeticone ‚îÇ polysilane upsa gel oral tube	['9778']
UCD_LOCAL_5485	allopurinol ‚îÇ allopurinol set 300mg cpr nsfp	['519']
UCD_LOCAL_5486	cyproterone ‚îÇ cyproterone bga 50mg cpr	['3014']
UCD_LOCAL_5487	venlafaxine ‚îÇ venlafaxine rbx lp 37,5mg gelule	['39786']
UCD_LOCAL_5488	pravastatine ‚îÇ pravastatine qua 10mg cpr nsfp	['42463']
UCD_LOCAL_5489	cyproterone ‚îÇ cyproterone zen 50mg cpr	['3014']
UCD_LOCAL_5490	acide salicylique/diflucortolone ‚îÇ nerisalic creme tube 10g nsfp	['3392']
UCD_LOCAL_5491	perindopril/amlodipine ‚îÇ coveram 10mg/5mg cpr (aip) (pol)	['1033889']
UCD_LOCAL_5492	hydroxyprogesterone/tocopherol/progesterone ‚îÇ tocogestan sol inj nsfp	['5542']
UCD_LOCAL_5493	pirfenidone ‚îÇ esbriet 267mg gelule	['1592254']
UCD_LOCAL_5494	loperamide ‚îÇ loperamide phr lab 2mg gelule	['6468']
UCD_LOCAL_5495	acide alginique/bicarbonate de sodium ‚îÇ alginate bicar sodium tvc susp buv	['17305']
UCD_LOCAL_5496	irbesartan ‚îÇ irbesartan tvc 300mg cpr pell	['83818']
UCD_LOCAL_5497	ibuprofene ‚îÇ ibuprofene rmo 400mg cpr pell	['5640']
UCD_LOCAL_5498	olanzapine ‚îÇ zyprexa velotab 10mg cpr (adp) (pla)	['61381']
UCD_LOCAL_5499	hydroxyethylamidon/chlorure de sodium ‚îÇ restorvol 6% sol inj poc ecobag	['5531']
UCD_LOCAL_5500	fluorometholone ‚îÇ flucon 0,1% collyre fl 3ml	['4491']
UCD_LOCAL_5501	chlorhexidine ‚îÇ hibiscrub 4% sol fl 500ml	['2358']
UCD_LOCAL_5502	videx 4g pdr buv fl	['3364']
UCD_LOCAL_5503	nifuroxazide ‚îÇ nifuroxazide myl 4% susp buv nsfp	['31782']
UCD_LOCAL_5504	amiodarone ‚îÇ amiodarone rtp 200mg cpr	['703']
UCD_LOCAL_5505	scopolamine ‚îÇ scopolamine ren 0,5 mg sol inj	['9601']
UCD_LOCAL_5506	fluvoxamine ‚îÇ floxyfral 100mg cpr	['42355']
UCD_LOCAL_5507	temozolomide myl 100mg gelu	['37776']
UCD_LOCAL_5508	darbepoetine alfa ‚îÇ aranesp 100 microg/0,5ml inj ser	['283838']
UCD_LOCAL_5509	fluoxetine ‚îÇ fluoxetine sdz 20mg cpr	['4493']
UCD_LOCAL_5510	amiodarone ‚îÇ cordarone 200 mg cpr (aip) (pla)	['703']
UCD_LOCAL_5511	donepezil ‚îÇ aricept 5mg cpr (aip) (it) nsfp	['135447']
UCD_LOCAL_5512	vitamine b1 (thiamine) ‚îÇ vitamine b1 delagr 250mg cpr nsfp	['10454']
UCD_LOCAL_5513	atorvastatine ‚îÇ tahor 10 mg cpr (aip) (bba)	['83367']
UCD_LOCAL_5514	epirubicine ‚îÇ epirubicine myl 50 mg sol inj	['3995']
UCD_LOCAL_5515	chlorure de sodium ‚îÇ sodium chl cpf 0,9% sol inj ab 20ml	['9863']
UCD_LOCAL_5516	fluphenazine ‚îÇ modecate 25 mg sol inj im amp	['4496']
UCD_LOCAL_5517	candesartan ‚îÇ candesartan tvs 16mg cpr nsfp	['214354']
UCD_LOCAL_5518	fenofibrate ‚îÇ fenofibrate bay 100mg gelule nsfp	['8703']
UCD_LOCAL_5519	fluoresceine ‚îÇ fluocyne 100 mg/ml sol inj amp 5ml	['25138']
UCD_LOCAL_5520	sorbitol ‚îÇ sorbitol rca 5g pdr orale	['9945']
UCD_LOCAL_5521	interferon alfa ‚îÇ infergen 9 microg/0,3ml sol inj nsfp	['59744']
UCD_LOCAL_5522	betahistine ‚îÇ betahistine rtp 8mg cpr nsfp	['1511']
UCD_LOCAL_5523	lidocaine ‚îÇ lidocaine agt 1% sol inj amp nsfp	['6387']
UCD_LOCAL_5524	oxygene ‚îÇ oxygene apm 200bar gaz 20l+man c	['7806']
UCD_LOCAL_5525	prednisolone ‚îÇ prednisolone bga 20mg cpr orodisp	['8638']
UCD_LOCAL_5526	ketoprofene ‚îÇ ketoprofene gnr 2,5% gel 120g nsfp	['6142']
UCD_LOCAL_5527	chymotrypsine ‚îÇ alphacutanee 400mktls/100ml pdr nsfp	['2530']
UCD_LOCAL_5528	glipizide ‚îÇ minidiab 5mg cpr	['4821']
UCD_LOCAL_5529	etidronate ‚îÇ etidronate myl 400mg cpr nsfp	['1356715']
UCD_LOCAL_5530	saxagliptine ‚îÇ onglyza 5 mg cpr	['857974']
UCD_LOCAL_5531	simeticone ‚îÇ siligaz 250mg capsule	['9778']
UCD_LOCAL_5532	betaine ‚îÇ citrate betaine eg 1,89g cpreff nsfp	['1512']
UCD_LOCAL_5533	ornidazole ‚îÇ tiberal 125 mg sol inj nsfp	['7701']
UCD_LOCAL_5534	clobazam ‚îÇ urbanyl 10mg cpr	['21241']
UCD_LOCAL_5535	tramadol ‚îÇ tramadol evo 50mg gelule	['10689']
UCD_LOCAL_5536	chlorhexidine ‚îÇ lysofon 0,1% sol buccale nsfp	['2358']
UCD_LOCAL_5537	ropivacaine ‚îÇ ropivacaine act 7,5mg/ml inj nsfp	['35780']
UCD_LOCAL_5538	acide ascorbique/acide ascorbique ‚îÇ vitascorbol 500 mg ss sucre cpr	['1151']
UCD_LOCAL_5539	octocog alfa / facteur viii ‚îÇ kogenate bay 3000 ui inj + s ‚îÇ bayer healthcare sas [7-digit codes]	['4257']
UCD_LOCAL_5540	loxapine ‚îÇ loxapac 50mg cpr	['6475']
UCD_LOCAL_5541	valaciclovir ‚îÇ valaciclovir phr 500mg cpr	['73645']
UCD_LOCAL_5542	cetirizine ‚îÇ cetirizine bgc 10mg cpr	['20610']
UCD_LOCAL_5543	amoxicilline ‚îÇ amoxicilline rtp 125mg/5ml pdr nsfp	['723']
UCD_LOCAL_5544	aripiprazole ‚îÇ abilify 5 mg cpr adp mwi	['89013']
UCD_LOCAL_5545	manidipine ‚îÇ manidipine zen 10mg cpr	['29275']
UCD_LOCAL_5546	gabapentine ‚îÇ neurontin 800mg cpr (aip) bbf	['25480']
UCD_LOCAL_5547	rituximab ‚îÇ mabthera 500mg/50ml sol inj ‚îÇ roche [7-digit codes]	['121191']
UCD_LOCAL_5548	cefadroxil ‚îÇ cefadroxil rtp 250mg pdr orale nsfp	['2177']
UCD_LOCAL_5549	fenofibrate ‚îÇ lipanthyl 160mg cpr	['8703']
UCD_LOCAL_5550	ambroxol ‚îÇ surbronc 0,6% ad sol buv 150ml nsfp	['625']
UCD_LOCAL_5551	isotretinoine ‚îÇ roaccutane 20mg capsule nsfp	['6064']
UCD_LOCAL_5552	testosterone ‚îÇ nebido 1000mg/4ml sol inj nsfp	['10379']
UCD_LOCAL_5553	enoxaparine ‚îÇ lovenox 10 000ui axa/1ml inj ser +s	['67108']
UCD_LOCAL_5554	saccharomyces ‚îÇ ultra levure 100mg pdr orale sachet	['236782']
UCD_LOCAL_5555	escitalopram ‚îÇ escitalopram zyd 20mg cpr	['321988']
UCD_LOCAL_5556	diosmine ‚îÇ diosmine gnr 300mg cpr nsfp	['3489']
UCD_LOCAL_5557	tobramycine ‚îÇ tobi podhaler 28mg pdr gelu	['10627']
UCD_LOCAL_5558	alprostadil ‚îÇ alprostadil int 0,5 mg sol inj amp	['598']
UCD_LOCAL_5559	mupirocine ‚îÇ mupiderm 2% pommade	['42372']
UCD_LOCAL_5560	ciclopirox ‚îÇ myconail 8% vernis	['21090']
UCD_LOCAL_5561	cerubidine 20mg inj fl	['3109']
UCD_LOCAL_5562	pivampicilline ‚îÇ proampi 500mg cpr nsfp	['8372']
UCD_LOCAL_5563	cimetidine ‚îÇ cimetidine arw 200mg cpr eff	['2541']
UCD_LOCAL_5564	interferon beta ‚îÇ rebif 44microgr/0,5ml sol inj stylo	['75917']
UCD_LOCAL_5565	cefalexine ‚îÇ ceporexine 500mg gelule nsfp	['2231']
UCD_LOCAL_5566	peroxyde d'hydrogene ‚îÇ eau oxygenee evl 10v sol fp 250ml	['5499']
UCD_LOCAL_5567	bromazepam ‚îÇ bromazepam bay 6mg cpr nsfp	['1749']
UCD_LOCAL_5568	eosine ‚îÇ eosine aqu bsd 2% sol 5ml nsfp	['1310593']
UCD_LOCAL_5569	pregabaline ‚îÇ pregabaline rbx 75 mg gelule	['187832']
UCD_LOCAL_5570	midostaurine nph 25mg caps	['1919083']
UCD_LOCAL_5571	levetiracetam ‚îÇ levidcen 500mg granules sac	['114477']
UCD_LOCAL_5572	ceftriaxone ‚îÇ ceftriaxone pan 2g pdr inj	['2193']
UCD_LOCAL_5573	fluorouracile ‚îÇ fluorouracile qua 50mg/ml 100ml nc	['4492']
UCD_LOCAL_5574	fenofibrate ‚îÇ fenofibrate alt 300mg gelule nsfp	['8703']
UCD_LOCAL_5575	molsidomine ‚îÇ molsidomine zen 2mg cpr	['7023']
UCD_LOCAL_5576	mianserine ‚îÇ mianserine tvc 30mg cpr	['6929']
UCD_LOCAL_5577	lercanidipine ‚îÇ lercanidipine rbx 20mg cpr	['135056']
UCD_LOCAL_5578	paracetamol ‚îÇ efferalganmed 1g cpr eff	['161']
UCD_LOCAL_5579	cytarabine ‚îÇ cytarabine ebw 100 mg/5ml sol inj	['3041']
UCD_LOCAL_5580	virginiamycine ‚îÇ staphylomycine 2,5g pdr chirurg nsfp	['11232']
UCD_LOCAL_5581	finasteride ‚îÇ finasteride teva 1mg cpr	['25025']
UCD_LOCAL_5582	thiopental ‚îÇ thiopental ira 1000 mg pdr inj	['10493']
UCD_LOCAL_5583	zeffix 5mg/ml buv fl240ml	['68244']
UCD_LOCAL_5584	olanzapine ‚îÇ olanzapine crt 7,5 mg cpr	['61381']
UCD_LOCAL_5585	metyrapone ‚îÇ metopirone 250mg capsule	['6923']
UCD_LOCAL_5586	mometasone ‚îÇ asmanex twisthaler 400 mcg 30 doses	['108118']
UCD_LOCAL_5587	acide cromoglicique ‚îÇ alerion 2% sol nasale nsfp	['42612']
UCD_LOCAL_5588	pyrvinium ‚îÇ povanyl 50mg cpr nsfp	['35163']
UCD_LOCAL_5589	ranitidine ‚îÇ ranitidine tvc 150mg cpr	['9143']
UCD_LOCAL_5590	pegvisomant ‚îÇ somavert 10mg pdr et sol inj	['278739']
UCD_LOCAL_5591	trimetazidine ‚îÇ trimetazidine zyd 20mg/ml buv nsfp	['10826']
UCD_LOCAL_5592	simvastatine ‚îÇ simvastatine ahl 40mg cpr	['36567']
UCD_LOCAL_5593	iode ‚îÇ visipaque 320mg/ml inj fv 20ml	['27729']
UCD_LOCAL_5594	perphenazine ‚îÇ trilifan retard 100mg/1ml inj nsfp	['8076']
UCD_LOCAL_5595	doxorubicine ‚îÇ doxorubicine p fabre 10mg inj nc	['3639']
UCD_LOCAL_5596	tinzaparine ‚îÇ innohep 40 000ui axa/2ml inj nsfp	['69646']
UCD_LOCAL_5597	fenofibrate ‚îÇ fenofibrate eg 67mg gelule	['8703']
UCD_LOCAL_5598	tacrolimus ‚îÇ advagraf lp 5mg gelule	['42316']
UCD_LOCAL_5599	nystatine ‚îÇ mycostatine 10% pommade nsfp	['7597']
UCD_LOCAL_5600	cefpodoxime ‚îÇ cefpodoxime crt 100 mg cpr	['20489']
UCD_LOCAL_5601	fentanyl ‚îÇ fentanyl bga 100microg/h disp transd	['4337']
UCD_LOCAL_5602	propofol ‚îÇ propofol pan 500 mg inj fl	['8782']
UCD_LOCAL_5603	buflomedil ‚îÇ buflomedil gnr 300mg cpr nsfp	['19836']
UCD_LOCAL_5604	carbocisteine ‚îÇ carbocisteine sdc 5% ad sol 200ml	['2023']
UCD_LOCAL_5605	progesterone ‚îÇ utrogestan 100mg capsule	['8727']
UCD_LOCAL_5606	methotrexate ‚îÇ imeth 15 mg/0,6 ml sol inj	['6851']
UCD_LOCAL_5607	pregabaline ‚îÇ pregabaline arl 150 mg gelule	['187832']
UCD_LOCAL_5608	glatiramere ‚îÇ copaxone 20 mg sol inj ser	['84375']
UCD_LOCAL_5609	clopidogrel ‚îÇ clopidogrel bst 75mg cpr nsfp	['32968']
UCD_LOCAL_5610	trastuzumab ‚îÇ herceptin 600 mg sol inj ‚îÇ roche [7-digit codes]	['224905']
UCD_LOCAL_5611	topiramate ‚îÇ topiramate bga 100mg cpr	['38404']
UCD_LOCAL_5612	acide ascorbique ‚îÇ vitamine c del 1g/10ml sol inj nsfp	['1151']
UCD_LOCAL_5613	loperamide ‚îÇ loperamide myp 2mg gelule	['6468']
UCD_LOCAL_5614	triamcinolone ‚îÇ tibicorten 0,075% creme nsfp	['10759']
UCD_LOCAL_5615	carbocisteine ‚îÇ domapex 2% sirop 200ml nsfp	['2023']
UCD_LOCAL_5616	medroxyprogesterone ‚îÇ farlutal 500mg cpr nsfp	['6691']
UCD_LOCAL_5617	tamsulosine ‚îÇ tamsulosine bga lp 0,4mg cpr	['77492']
UCD_LOCAL_5618	nadolol ‚îÇ corgard 80 mg cpr	['7226']
UCD_LOCAL_5619	nebivolol ‚îÇ nebivolol sdz 5mg cpr	['31555']
UCD_LOCAL_5620	pravastatine ‚îÇ pravastatine alt 20mg cpr	['42463']
UCD_LOCAL_5621	theophylline ‚îÇ euphylline la 400 mg gelule	['10438']
UCD_LOCAL_5622	acide alginique/bicarbonate de sodium/calcium carbonate ‚îÇ gavisconell sans sucre menthe cpr	['17305']
UCD_LOCAL_5623	midazolam ‚îÇ midazolam agt 5 mg inj amp	['6960']
UCD_LOCAL_5624	tioconazole ‚îÇ gyno trosyd 300mg ovule	['38298']
UCD_LOCAL_5625	amoxicilline ‚îÇ amoxicilline sdz 125mg/5ml pdr fl	['723']
UCD_LOCAL_5626	follitropine ‚îÇ puregon 200ui/0,5ml sol inj nsfp	['25357']
UCD_LOCAL_5627	hydroxocobalamine ‚îÇ hydroxo 1mg/2ml sol inj nsfp	['5514']
UCD_LOCAL_5628	prednisone ‚îÇ prednisone qua 1mg cpr nsfp	['8640']
UCD_LOCAL_5629	ciprofloxacine ‚îÇ ciprofloxacine kbi 200mg/100ml perf	['2551']
UCD_LOCAL_5630	ranitidine ‚îÇ ranitidine bga 300 mg cpr eff	['9143']
UCD_LOCAL_5631	rivaroxaban ‚îÇ xarelto 10 mg cpr	['1114195']
UCD_LOCAL_5632	magnesium ‚îÇ magnesium chl ren 1000 mg/10 ml inj	['6579']
UCD_LOCAL_5633	midazolam ‚îÇ midazolam myl 50 mg inj amp	['6960']
UCD_LOCAL_5634	atorvastatine ‚îÇ atorvastatine ztl 10mg cpr	['83367']
UCD_LOCAL_5635	hydrocortisone ‚îÇ hydrocortisone rouss 10mg cpr	['5492']
UCD_LOCAL_5636	acide mycophenolique ‚îÇ cellcept 1 g/5 ml pdr orale	['7145']
UCD_LOCAL_5637	ponatinib ‚îÇ iclusig 45 mg cpr	['1364347']
UCD_LOCAL_5638	pravastatine ‚îÇ pravastatine acc 40 mg cpr	['42463']
UCD_LOCAL_5639	fluorouracile dkt 50mg fl5ml	['4492']
UCD_LOCAL_5640	fluvastatine ‚îÇ fluvastatine zen 40mg gelule	['41127']
UCD_LOCAL_5641	amitriptyline ‚îÇ laroxyl 40 mg/ml buv fl 20ml	['704']
UCD_LOCAL_5642	rivastigmine ‚îÇ rivastigmine eg 1,5mg gelule	['183379']
UCD_LOCAL_5643	lamotrigine ‚îÇ lamicstart 25mg cpr nsfp	['28439']
UCD_LOCAL_5644	chlorure de sodium ‚îÇ sodium chl blz 0,9% sol inj po 100ml	['9863']
UCD_LOCAL_5645	hydroxyethylamidon/chlorure de sodium ‚îÇ voluven sol inj poc pvc 500ml nsfp	['5531']
UCD_LOCAL_5646	chymotrypsine /acide nicotinique ‚îÇ alphachymotrypsine choay pde nsfp	['2530']
UCD_LOCAL_5647	timolol ‚îÇ timabak 0,50% collyre fl 5ml	['10600']
UCD_LOCAL_5648	carbocisteine ‚îÇ bronchyteine 5% ad sirop nsfp	['2023']
UCD_LOCAL_5649	defibrotide ‚îÇ prociclide 200mg/2,5ml sol inj nsfp	['1311089']
UCD_LOCAL_5650	pyridoxine ‚îÇ vitamine b6 rca 250mg cpr	['684879']
UCD_LOCAL_5651	doxorubicine ‚îÇ doxorubicine tvc 50 mg sol inj	['3639']
UCD_LOCAL_5652	benorilate ‚îÇ salipran 2g pdr orale sachet nsfp	['1372']
UCD_LOCAL_5653	acide mycophenolique ‚îÇ cellcept 500 mg pdr inj	['7145']
UCD_LOCAL_5654	paracetamol ‚îÇ doliprane 125mg pdr orale sach nsfp	['161']
UCD_LOCAL_5655	buprenorphine ‚îÇ buprenorphine sdz 4mg cpr	['1819']
UCD_LOCAL_5656	erythromycine ‚îÇ propiocine 250mg cpr nsfp	['4053']
UCD_LOCAL_5657	remifentanil ‚îÇ ultiva 2mg pdr inj	['73032']
UCD_LOCAL_5658	pramipexole ‚îÇ pramipexole zen 0,7mg cpr	['746741']
UCD_LOCAL_5659	domperidone ‚îÇ domperidone sdz 10mg cpr	['3626']
UCD_LOCAL_5660	mianserine ‚îÇ mianserine qua 10mg cpr nsfp	['6929']
UCD_LOCAL_5661	lercanidipine ‚îÇ lercanidipine crt 10mg cpr	['135056']
UCD_LOCAL_5662	oxygene ‚îÇ oxygene med msr 200bar gaz 50l	['7806']
UCD_LOCAL_5663	cefradine ‚îÇ doncef 500mg gelule g√© nsfp	['2239']
UCD_LOCAL_5664	temozolomide ‚îÇ temozolomide acc 250mg gelule	['37776']
UCD_LOCAL_5665	insuline/insuline ‚îÇ mixtard 30 novolet 300ui/3ml nsfp	['253182']
UCD_LOCAL_5666	acide risedronique ‚îÇ risedronate myl 35mg cpr nsfp	['55685']
UCD_LOCAL_5667	pregabaline ‚îÇ pregabaline tvs 75mg gelule	['187832']
UCD_LOCAL_5668	calcium ‚îÇ calcium chl del 10% inj 20ml nsfp	['1901']
UCD_LOCAL_5669	fer/acide folique ‚îÇ tardyferon b9 cpr	['24947']
UCD_LOCAL_5670	acide ascorbique ‚îÇ laroscorbine 1g pdr ss sucre nsfp	['1151']
UCD_LOCAL_5671	iode ‚îÇ iopamiron 370 sol inj fl 100ml + nec	['5966']
UCD_LOCAL_5672	trimetazidine ‚îÇ trimetazidine zen 35 mg cpr lm nsfp	['10826']
UCD_LOCAL_5673	paclitaxel/methionine ‚îÇ taxol methionine cpr nsfp	['56946']
UCD_LOCAL_5674	guanfacine ‚îÇ estulic 2mg cpr nsfp	['40114']
UCD_LOCAL_5675	ciclosporine ‚îÇ sandimmun 100mg/ml sol buv 50ml nsfp	['3008']
UCD_LOCAL_5676	rabeprazole ‚îÇ rabeprazole myg 20mg cpr	['114979']
UCD_LOCAL_5677	calcium ‚îÇ calcium glucon agt 10% inj ab nsfp	['1908']
UCD_LOCAL_5678	prednisone ‚îÇ prednisone eg 1mg cpr nsfp	['8640']
UCD_LOCAL_5679	benzylpenicilline ‚îÇ specilline g 5mui pdr inj nsfp	['7980']
UCD_LOCAL_5680	clopidogrel ‚îÇ plavix 75mg cpr (adp) (itt)	['32968']
UCD_LOCAL_5681	carvedilol ‚îÇ carvedilol bga 25mg cpr	['20352']
UCD_LOCAL_5682	atropine ‚îÇ chibro atropine 0,5% pdr oph nsfp	['1223']
UCD_LOCAL_5683	amorolfine ‚îÇ amorolfine rbx 5% vernis med 30sp	['17804']
UCD_LOCAL_5684	metoclopramide ‚îÇ primperan 10 mg suppo	['6915']
UCD_LOCAL_5685	econazole ‚îÇ econazole rtp 1% pdr fl 20g nsfp	['3743']
UCD_LOCAL_5686	exemestane ‚îÇ exemestane bga 25mg cpr	['258494']
UCD_LOCAL_5687	deferiprone ‚îÇ ferriprox 500mg cpr	['11645']
UCD_LOCAL_5688	sevoflurane ‚îÇ sevorane liquide inhal fv +syst nsfp	['36453']
UCD_LOCAL_5689	amoxicilline ‚îÇ amodex 1 g cpr disp	['723']
UCD_LOCAL_5690	prednisone ‚îÇ prednisone sdz 20mg cpr	['8640']
UCD_LOCAL_5691	potassium ‚îÇ potassium chl ren 20% inj 10ml ab	['8591']
UCD_LOCAL_5692	trimetazidine ‚îÇ trimetazidine zen 35 mg cpr lm nsfp	['10826']
UCD_LOCAL_5693	hydroxyethylamidon/chlorure de sodium/potassium ‚îÇ plasmavolume 6% sol perf nsfp	['5531']
UCD_LOCAL_5694	methotrexate ‚îÇ methotrexate bln 50mg/2ml inj nsfp	['6851']
UCD_LOCAL_5695	fluticasone/salmeterol ‚îÇ seretide diskus 250/50 microg pdr 28	['284635']
UCD_LOCAL_5696	acide risedronique ‚îÇ risedronate alt 35mg cpr	['55685']
UCD_LOCAL_5697	candesartan ‚îÇ atacand 4 mg cpr	['214354']
UCD_LOCAL_5698	rabeprazole ‚îÇ rabeprazole arg 20mg cpr	['114979']
UCD_LOCAL_5699	ceftriaxone ‚îÇ ceftriaxone irx 0,5g/2ml inj im nsfp	['2193']
UCD_LOCAL_5700	chlorure de sodium ‚îÇ sodium chl agt 0,9% sol fp 1l nsfp	['9863']
UCD_LOCAL_5701	iode ‚îÇ omnipaque 350mg sol in 100ml	['5956']
UCD_LOCAL_5702	minocycline ‚îÇ minocycline myl 50mg gelule	['6980']
UCD_LOCAL_5703	hydroxyzine ‚îÇ hydroxyzine ren 100mg sol inj	['5553']
UCD_LOCAL_5704	fesoterodine ‚îÇ toviaz lp 4 mg cpr	['797195']
UCD_LOCAL_5705	glimepiride ‚îÇ glimepiride crt 1mg cpr	['25789']
UCD_LOCAL_5706	alprazolam ‚îÇ alprazolam eg 0,50mg cpr	['596']
UCD_LOCAL_5707	fluorouracile ‚îÇ efudix 5% creme tube 40g	['4492']
UCD_LOCAL_5708	atenolol ‚îÇ atenolol qua 100mg cpr nsfp	['1202']
UCD_LOCAL_5709	sertraline ‚îÇ sertraline tvc 50mg gelule	['36437']
UCD_LOCAL_5710	cefuroxime ‚îÇ cefuroxime arw 500 mg cpr	['2194']
UCD_LOCAL_5711	ranitidine ‚îÇ azantac 150mg cpr	['9143']
UCD_LOCAL_5712	ondansetron ‚îÇ ondansetron sdz 8mg cpr	['26225']
UCD_LOCAL_5713	collagenase ‚îÇ xiapex 0,9 mg pdr et solv inj	['898492']
UCD_LOCAL_5714	chlorure de sodium ‚îÇ sodium chl viaflo 0,9% inj poc 50ml	['9863']
UCD_LOCAL_5715	theophylline ‚îÇ euphylline la 200 mg gelule	['10438']
UCD_LOCAL_5716	cetylpyridinium/lysozyme ‚îÇ lysopaine m.gorg mie cpr a sucer ss	['2286']
UCD_LOCAL_5717	dextromethorphane ‚îÇ kintuxil 0,25% sirop nsfp	['3289']
UCD_LOCAL_5718	ceftriaxone ‚îÇ ceftriaxone myl 2g pdr inj	['2193']
UCD_LOCAL_5719	pravastatine ‚îÇ pravastatine crt 10mg cpr	['42463']
UCD_LOCAL_5720	pantoprazole ‚îÇ pantoprazole zyd 20mg cpr nsfp	['40790']
UCD_LOCAL_5721	montelukast ‚îÇ singulair 10mg cpr (aip) (mwi)	['88249']
UCD_LOCAL_5722	insuline ‚îÇ lantus 300u/3ml inj car opticl nsfp	['274783']
UCD_LOCAL_5723	nicotinamide ‚îÇ vitamine pp agt 100 mg sol inj	['7405']
UCD_LOCAL_5724	betamethasone ‚îÇ betamethasone eg 2mg cpr disp	['1514']
UCD_LOCAL_5725	aciclovir ‚îÇ zovirax 500mg pdr inj	['281']
UCD_LOCAL_5726	aripiprazole ‚îÇ aripiprazole zyd 10mg cpr	['89013']
UCD_LOCAL_5727	iode/amidotrizoate ‚îÇ radioselectan u v 76% inj 20ml nsfp	['1546223']
UCD_LOCAL_5728	hexetidine ‚îÇ hexetidine eg 0,1% sol bdb fl 200ml	['5301']
UCD_LOCAL_5729	trazodone ‚îÇ trittico 150mg cpr retard	['10737']
UCD_LOCAL_5730	gabapentine ‚îÇ gabapentine sdz 100mg gelule	['25480']
UCD_LOCAL_5731	fenofibrate ‚îÇ fenofibrate wtr 160mg cpr nsfp	['8703']
UCD_LOCAL_5732	zeffix 100mg cpr	['68244']
UCD_LOCAL_5733	fluconazole ‚îÇ fluconazole arw 200mg gelule	['4450']
UCD_LOCAL_5734	ciclosporine ‚îÇ sandimmun 25mg capsule	['3008']
UCD_LOCAL_5735	alfuzosine ‚îÇ alfuzosine qua lp 10mg cpr nsfp	['17300']
UCD_LOCAL_5736	miconazole ‚îÇ britane 2% lotion nsfp	['6932']
UCD_LOCAL_5737	risperidone ‚îÇ risperdalconsta lp 37,5 mg inj	['35636']
UCD_LOCAL_5738	flecainide ‚îÇ flecainide tvc lp 150mg gelule	['4441']
UCD_LOCAL_5739	tetrakis ‚îÇ stamicis 1mg pdr inj trousse	['1482913']
UCD_LOCAL_5740	dobutamine ‚îÇ dobutamine bax 500mg/250ml inj nsfp	['3616']
UCD_LOCAL_5741	insuline ‚îÇ actrapid mc 5ui/ml sol inj nsfp	['1309342']
UCD_LOCAL_5742	amisulpride ‚îÇ amisulpride act 100mg cpr nsfp	['46303']
UCD_LOCAL_5743	chlorhexidine ‚îÇ septidose 0,05% sol cut 15ml	['2358']
UCD_LOCAL_5744	troxerutine ‚îÇ troxerutine rpg 3500mg pdr ora nsfp	['38893']
UCD_LOCAL_5745	dexamethasone/phenol/gaiacol ‚îÇ rockles sol dent fv 13 ml	['3264']
UCD_LOCAL_5746	gentamicine ‚îÇ gentamicine pan 10 mg sol inj	['1596450']
UCD_LOCAL_5747	oxycodone ‚îÇ oxynorm 5mg gelule	['7804']
UCD_LOCAL_5748	acide aminolevulinique ‚îÇ effala 8mg empl medic sach	['683']
UCD_LOCAL_5749	acide acetylsalicylique ‚îÇ kardegic 300mg pdr orale sachet	['1191']
UCD_LOCAL_5750	vancomycine ‚îÇ vancomycine sdz 1000 mg inj	['11124']
UCD_LOCAL_5751	vinorelbine ‚îÇ navelbine 40mg/4ml sol inj nc	['39541']
UCD_LOCAL_5752	retinol ‚îÇ vitamine a faure collyre fl 10ml	['11246']
UCD_LOCAL_5753	tiapride ‚îÇ clemental 100mg cpr nsfp	['10588']
UCD_LOCAL_5754	simvastatine ‚îÇ simvastatine arl 10mg cpr	['36567']
UCD_LOCAL_5755	triclabendazole ‚îÇ egaten 250mg cpr	['2118525']
UCD_LOCAL_5756	acebutolol ‚îÇ acebutolol tvc 400mg cpr	['149']
UCD_LOCAL_5757	iode ‚îÇ iopamigita 300mg/ml inj fl 100ml	['5966']
UCD_LOCAL_5758	midazolam ‚îÇ midazolam agt 1 mg inj amp	['6960']
UCD_LOCAL_5759	paromomycine ‚îÇ humatin 125mg/5ml sol buv	['7934']
UCD_LOCAL_5760	venclyxto 50mg cpr	['1747556']
UCD_LOCAL_5761	ketamine ‚îÇ ketalar 250mg/5ml sol inj nsfp	['6130']
UCD_LOCAL_5762	loperamide ‚îÇ loperamide myl 2mg gelule	['6468']
UCD_LOCAL_5763	monoxyde d'azote ‚îÇ kinox 450ppm gaz 20l b.alu	['7442']
UCD_LOCAL_5764	telithromycine ‚îÇ ketek 400mg cpr pel (adp)(fr)	['274786']
UCD_LOCAL_5765	omeprazole ‚îÇ omeprazole krk 10mg gelule	['7646']
UCD_LOCAL_5766	ramipril ‚îÇ ramipril bcr 5mg cpr	['35296']
UCD_LOCAL_5767	chlorure de sodium ‚îÇ sodium chl del 20% inj 20ml nsfp	['9863']
UCD_LOCAL_5768	spironolactone ‚îÇ spironolactone tvc 75mg cpr	['9997']
UCD_LOCAL_5769	oxycodone ‚îÇ oxycontin lp 5mg cpr	['7804']
UCD_LOCAL_5770	dorzolamide ‚îÇ dorzolamide chibret 2% collyre nsfp	['60207']
UCD_LOCAL_5771	diosmine ‚îÇ diosmine arw 300mg cpr	['3489']
UCD_LOCAL_5772	perindopril ‚îÇ coversyl 5mg cpr (aip) (mwi cz)	['54552']
UCD_LOCAL_5773	chlorure de sodium ‚îÇ sodium chl maco 0,9% inj pbl 500ml	['9863']
UCD_LOCAL_5774	vincamine ‚îÇ vasculogene 10mg cpr nsfp	['11201']
UCD_LOCAL_5775	ketoprofene ‚îÇ ketoprofene bay lp 200mg gelule nsfp	['6142']
UCD_LOCAL_5776	pregabaline ‚îÇ pregabaline bga 25 mg gelule	['187832']
UCD_LOCAL_5777	acide acetylsalicylique ‚îÇ sargepirine 500mg cpr nsfp	['1191']
UCD_LOCAL_5778	alimemazine ‚îÇ theralene 5mg cpr	['10825']
UCD_LOCAL_5779	piperacilline ‚îÇ piperacilline dkt 4g pdr inj nsfp	['8339']
UCD_LOCAL_5780	tamsulosine ‚îÇ tamsulosine tvc lp 0,4mg cpr	['77492']
UCD_LOCAL_5781	estradiol ‚îÇ dermestril 50 microg/24h disp	['4083']
UCD_LOCAL_5782	nicorandil ‚îÇ nicorandil eg 10mg cpr	['31748']
UCD_LOCAL_5783	everolimus ‚îÇ votubia 5 mg cpr disp	['141704']
UCD_LOCAL_5784	vemurafenib ‚îÇ ro5185426 240mg cpr nsfp	['1147220']
UCD_LOCAL_5785	raloxifene ‚îÇ raloxifene zen 60mg cpr	['72143']
UCD_LOCAL_5786	levetiracetam ‚îÇ levetiracetam tvc 1000mg cpr	['114477']
UCD_LOCAL_5787	spironolactone ‚îÇ flumach 75mg cpr nsfp	['9997']
UCD_LOCAL_5788	vandetanib ‚îÇ caprelsa 100 mg cpr	['1098413']
UCD_LOCAL_5789	finasteride ‚îÇ finasteride eg 1mg cpr	['25025']
UCD_LOCAL_5790	ciprofloxacine ‚îÇ ciprofloxacine pan 500mg cpr	['2551']
UCD_LOCAL_5791	allopurinol ‚îÇ allopurinol rpg 300mg cpr nsfp	['519']
UCD_LOCAL_5792	insuline ‚îÇ insulatard nph 400ui/10ml inj nsfp	['253182']
UCD_LOCAL_5793	lindane ‚îÇ aphtiria 0,4% pdr fl 180g nsfp	['1388']
UCD_LOCAL_5794	imatinib ‚îÇ glivec 400mg cpr	['282388']
UCD_LOCAL_5795	methylprednisolone ‚îÇ solpredone 20mg pdr et sol inj nsfp	['6902']
UCD_LOCAL_5796	tamoxifene ‚îÇ tamofene 30mg cpr nsfp	['10324']
UCD_LOCAL_5797	ropinirole ‚îÇ ropinirole tvc 2mg cpr	['72302']
UCD_LOCAL_5798	atenolol ‚îÇ atenolol zyd 50mg cpr	['1202']
UCD_LOCAL_5799	cefalotine ‚îÇ cefalotine pan 1g inj nsfp	['2236']
UCD_LOCAL_5800	trimetazidine ‚îÇ trimetazidine eg 20mg/ml 60ml nsfp	['10826']
UCD_LOCAL_5801	potassium ‚îÇ potassium chl ren 7,46 inj 10ml nsfp	['8591']
UCD_LOCAL_5802	dextranomere ‚îÇ debrisan 100g/100g pdr nsfp	['22708']
UCD_LOCAL_5803	nicotine ‚îÇ nicotine eg fruit 4 mg gomme	['7407']
UCD_LOCAL_5804	nifuroxazide ‚îÇ nifuroxazide rpg 4% susp buv nsfp	['31782']
UCD_LOCAL_5805	riluzole ‚îÇ riluzole myl 50mg cpr	['35623']
UCD_LOCAL_5806	benzalkonium/phenylephrine ‚îÇ anacoryl sol nasale nsfp	['8163']
UCD_LOCAL_5807	acide risedronique ‚îÇ risedronate evo 35mg cpr	['55685']
UCD_LOCAL_5808	erythromycine ‚îÇ egery 250mg gelule	['4053']
UCD_LOCAL_5809	acetylcysteine ‚îÇ acetylcysteine gnr 200mg cpr nsfp	['197']
UCD_LOCAL_5810	ciprofloxacine ‚îÇ ciprofloxacine kbi 400mg/200ml perf	['2551']
UCD_LOCAL_5811	cetuximab ‚îÇ erbitux 100 mg sol inj ‚îÇ merck serono [7-digit codes]	['318341']
UCD_LOCAL_5812	clemastine fumarate ‚îÇ tavegyl 1mg gelule nsfp	['2578']
UCD_LOCAL_5813	cefazoline ‚îÇ cefacidal 1g/5ml pdr et sol inj nsfp	['2180']
UCD_LOCAL_5814	domperidone ‚îÇ domperidone irx 10mg cpr nsfp	['3626']
UCD_LOCAL_5815	ranitidine ‚îÇ raniplex 75mg cpr nsfp	['9143']
UCD_LOCAL_5816	fentanyl ‚îÇ fentanyl arw 50microg/h disp transd	['4337']
UCD_LOCAL_5817	oxybuprocaine ‚îÇ novesine 0,4% collyre fl 10ml nsfp	['18889']
UCD_LOCAL_5818	amoxicilline ‚îÇ hiconcil 125mg/5ml pdr orale fl nsfp	['723']
UCD_LOCAL_5819	heparine ‚îÇ heparine ca dkt 20000ui/0,8ml nsfp	['5224']
UCD_LOCAL_5820	ketoconazole ‚îÇ ketoconazole rtp 2% gel unidose nsfp	['6135']
UCD_LOCAL_5821	aluminium ‚îÇ phosphalugel 12,38g/15ml susp buv fl	['17618']
UCD_LOCAL_5822	povidone ‚îÇ betaseptic 10% sol vaginale nsfp	['8611']
UCD_LOCAL_5823	ketoconazole ‚îÇ nizoral 20mg/ml susp buv nsfp	['6135']
UCD_LOCAL_5824	fentanyl ‚îÇ durogesic 12 microg/h disp transderm	['4337']
UCD_LOCAL_5825	calcium polystyrene sulfonate ‚îÇ calcium sorbisterit 18g/20g pdr nsfp	['1546437']
UCD_LOCAL_5826	lamotrigine ‚îÇ lamotrigine rtp 200mg cpr disp nsfp	['28439']
UCD_LOCAL_5827	citicoline ‚îÇ citicoline panmed 250mg/2ml inj nsfp	['997602']
UCD_LOCAL_5828	nicotinamide ‚îÇ vitamine pp agt 500mg sol inj	['7405']
UCD_LOCAL_5829	rivastigmine ‚îÇ rivastigmine bga 1,5 mg gelule	['183379']
UCD_LOCAL_5830	loperamide ‚îÇ dysentec 2mg gelule nsfp	['6468']
UCD_LOCAL_5831	carbocisteine ‚îÇ carbocisteine rpg 2% enf nr sp nsfp	['2023']
UCD_LOCAL_5832	nicotine ‚îÇ nicotinell tts 21 mg/24h disp transd	['7407']
UCD_LOCAL_5833	amidotrizoate/iode ‚îÇ radioselectan u v 60% inj 20ml nsfp	['1546223']
UCD_LOCAL_5834	rabeprazole ‚îÇ rabeprazole krk 10mg cpr	['114979']
UCD_LOCAL_5835	acetylsalicylate ‚îÇ aspirine soluble evans 1g pdr nsfp	['1191']
UCD_LOCAL_5836	morphine ‚îÇ morphine lav 20mg/ml inj 1ml nsfp	['7052']
UCD_LOCAL_5837	cefapirine ‚îÇ cefaloject 1g pdr et sol inj iv nsfp	['2238']
UCD_LOCAL_5838	idarucizumab boe2,5g/50ml fl	['1716191']
UCD_LOCAL_5839	pantoprazole ‚îÇ inipomp 20 mg cpr	['40790']
UCD_LOCAL_5840	cimetidine ‚îÇ cimetidine tvc 800mg cpr eff	['2541']
UCD_LOCAL_5841	vincamine ‚îÇ vincafor lp 30mg gelule nsfp	['11201']
UCD_LOCAL_5842	irinotecan ‚îÇ irinotecan act 500 mg sol inj	['51499']
UCD_LOCAL_5843	metformine ‚îÇ metformine arw 850mg cpr	['6809']
UCD_LOCAL_5844	cetrimonium/phosphate/acide benzoique ‚îÇ doulax gel rectal unidose nsfp	['36709']
UCD_LOCAL_5845	paracetamol ‚îÇ efferalgan 500 mg cpr orodisp	['161']
UCD_LOCAL_5846	filgrastim ‚îÇ neupogen 48 mu sol inj ser	['68442']
UCD_LOCAL_5847	clobenzorex ‚îÇ dinintel 30mg gelule nsfp	['21244']
UCD_LOCAL_5848	dorzolamide ‚îÇ dorzolamide eg 2% collyre 5ml	['60207']
UCD_LOCAL_5849	esmolol ‚îÇ brevibloc 2,5g/10ml inj 10ml nsfp	['49737']
UCD_LOCAL_5850	acetylcysteine ‚îÇ fluimucil 2% enf nr sol buv fl 100ml	['197']
UCD_LOCAL_5851	neomycine ‚îÇ neomycine diamant 0,35% pom 15g nsfp	['7299']
UCD_LOCAL_5852	losartan ‚îÇ losartan rbx 100mg cpr	['52175']
UCD_LOCAL_5853	insuline ‚îÇ lantus 300u/3ml inj car opticl nsfp	['274783']
UCD_LOCAL_5854	bortezomib ‚îÇ velcade 3,5 mg pdr sol inj ‚îÇ janssen cilag [7-digit codes]	['358258']
UCD_LOCAL_5855	diclofenac ‚îÇ diclofenac myl 1% gel fl100ml	['3355']
UCD_LOCAL_5856	aciclovir ‚îÇ aciclovir agt 500mg pdr inj nsfp	['281']
UCD_LOCAL_5857	acide ursodesoxycholique ‚îÇ destolit 150mg cpr nsfp	['11065']
UCD_LOCAL_5858	tamoxifene ‚îÇ tamoxifene bga 20mg cpr	['10324']
UCD_LOCAL_5859	levetiracetam ‚îÇ keppra 500mg cpr (adp) (itp)	['114477']
UCD_LOCAL_5860	ibuprofene ‚îÇ pedea 10 mg sol inj	['5640']
UCD_LOCAL_5861	troxerutine ‚îÇ troxerutine myl 3500mg pdr orale	['38893']
UCD_LOCAL_5862	econazole ‚îÇ econazole bay 1% sol fl 30g nsfp	['3743']
UCD_LOCAL_5863	permethrine ‚îÇ topiscab 5% creme tb 30g	['33199']
UCD_LOCAL_5864	ropivacaine ‚îÇ ropivacaine kbi 200 mg inj amp 20ml	['35780']
UCD_LOCAL_5865	carbocisteine ‚îÇ ergix 5% ad expect sirop 250ml nsfp	['2023']
UCD_LOCAL_5866	tocopherol ‚îÇ tocopa 500mg gelule	['11256']
UCD_LOCAL_5867	hexamidine ‚îÇ hexamidine myl 0,1% sol fl 45ml	['26849']
UCD_LOCAL_5868	mirtazapine ‚îÇ mirtazapine tvc 15mg cpr	['15996']
UCD_LOCAL_5869	cisplatine ‚îÇ cisplatine myl 50 mg/50 ml sol inj	['2555']
UCD_LOCAL_5870	riociguat ‚îÇ riociguat 1,5mg cpr pell nsfp	['1439816']
UCD_LOCAL_5871	nicotine ‚îÇ niquitinminis cerise ss 1,5mg nsfp	['7407']
UCD_LOCAL_5872	isotretinoine ‚îÇ curacne 5mg capsule molle	['6064']
UCD_LOCAL_5873	ritonavir ‚îÇ norvir 100 mg cpr	['85762']
UCD_LOCAL_5874	iode ‚îÇ optiray 350 sol inj fv 20ml nsfp	['27792']
UCD_LOCAL_5875	dutasteride ‚îÇ dutasteride krk 0,5mg capsule	['228790']
UCD_LOCAL_5876	fenofibrate ‚îÇ fenofibrate bga 200mg gelule	['8703']
UCD_LOCAL_5877	amlodipine ‚îÇ amlodipine arw 10mg gelule	['17767']
UCD_LOCAL_5878	estradiol ‚îÇ dermestril 100 microg/24h disp	['4083']
UCD_LOCAL_5879	ceftriaxone ‚îÇ ceftriaxone irx 0,5g/2ml inj im nsfp	['2193']
UCD_LOCAL_5880	vedrop 50mg/ml buv fl60ml +srg	['159151']
UCD_LOCAL_5881	lactulose ‚îÇ lactulose myp 10g sol buv sac	['6218']
UCD_LOCAL_5882	minoxidil ‚îÇ minoxidil gerbiol 2% sol amp nsfp	['6984']
UCD_LOCAL_5883	olanzapine ‚îÇ olanzapine evo 10mg cpr disp	['61381']
UCD_LOCAL_5884	octocog alfa / facteur viii ‚îÇ advate 500ui/2ml pdr et sol inj b3 ‚îÇ shire france [7-digit codes]	['4257']
UCD_LOCAL_5885	rilmenidine ‚îÇ rilmenidine arw 1mg cpr	['55679']
UCD_LOCAL_5886	ixekizumab ‚îÇ taltz 80 mg sol inj ser	['1745099']
UCD_LOCAL_5887	lamotrigine ‚îÇ lamotrigine rbx 25mg cpr disp	['28439']
UCD_LOCAL_5888	tramadol ‚îÇ tramadol myp lp 200mg cpr	['10689']
UCD_LOCAL_5889	lenalidomide ‚îÇ revlimid 25 mg gelule	['342369']
UCD_LOCAL_5890	lamotrigine ‚îÇ lamotrigine qvr 200mg cpr disp nsfp	['28439']
UCD_LOCAL_5891	carbocisteine ‚îÇ carbocisteine tco 5% ad 300ml nsfp	['2023']
UCD_LOCAL_5892	morphine ‚îÇ morphine sulf lav 50mg/ml 5ml nsfp	['7052']
UCD_LOCAL_5893	sotalol ‚îÇ sotalol crt 160mg cpr	['9947']
UCD_LOCAL_5894	losartan ‚îÇ losartan rtp 50mg cpr nsfp	['52175']
UCD_LOCAL_5895	entecavir ‚îÇ entecavir crt 0,5 mg cpr	['306266']
UCD_LOCAL_5896	acide ascorbique ‚îÇ vitamine c saut 1g cpr eff nsfp	['1151']
UCD_LOCAL_5897	insuline ‚îÇ orgasuline nph 300ui/3ml inj nsfp	['253182']
UCD_LOCAL_5898	amoxicilline ‚îÇ amodex 1g/5ml pdr+sol inj im nsfp	['723']
UCD_LOCAL_5899	ibuprofene ‚îÇ nurofenpro 20 mg/ml enf nour buv	['5640']
UCD_LOCAL_5900	aripiprazole ‚îÇ aripiprazole bgr 10 mg cpr	['89013']
UCD_LOCAL_5901	antitoxine corynebacterium ‚îÇ serum antidiphteriq pasteur sol nsfp	['3510']
UCD_LOCAL_5902	ranitidine ‚îÇ ranitidine arw 300mg cpr eff	['9143']
UCD_LOCAL_5903	follitropine ‚îÇ fostimonkit 75 ui/ml pdr et sol inj	['134404']
UCD_LOCAL_5904	furosemide ‚îÇ furosemide gga 40mg cpr nsfp	['4603']
UCD_LOCAL_5905	nimodipine ‚îÇ nimotop 30mg granule eff	['7426']
UCD_LOCAL_5906	flecainide ‚îÇ flecainide arl 100mg cpr	['4441']
UCD_LOCAL_5907	meloxicam ‚îÇ mobic 15mg suppo nsfp	['41493']
UCD_LOCAL_5908	dutasteride ‚îÇ dutasteride bga 0,5mg capsule	['228790']
UCD_LOCAL_5909	acide acetylsalicylique ‚îÇ aspegic 500mg pdr inj	['1191']
UCD_LOCAL_5910	bisoprolol ‚îÇ bisoprolol sdz 5mg cpr	['19484']
UCD_LOCAL_5911	diacereine ‚îÇ diacereine myl 50mg gelule	['22759']
UCD_LOCAL_5912	ramipril ‚îÇ ramipril krka 1,25mg cpr	['35296']
UCD_LOCAL_5913	imipeneme/cilastatine ‚îÇ imipenem cil pan 500/500mg pdr inj	['34482']
UCD_LOCAL_5914	oxygene ‚îÇ oxygene als 200bar gaz 15l avec mano	['7806']
UCD_LOCAL_5915	procarbazine ‚îÇ natulan 250mg/5ml sol inj nsfp	['8702']
UCD_LOCAL_5916	estriol ‚îÇ physiogine 0,5mg ovule	['4094']
UCD_LOCAL_5917	hydroxocobalamine ‚îÇ vitarubin depot 1mg/ml sol inj	['5514']
UCD_LOCAL_5918	fluvastatine ‚îÇ fluvastatine zen 20mg gelule	['41127']
UCD_LOCAL_5919	galantamine ‚îÇ galantamine ztl lp 24mg gelule	['4637']
UCD_LOCAL_5920	morphine ‚îÇ morphine chl agt 40mg/ml 10ml nsfp	['7052']
UCD_LOCAL_5921	paracetamol/codeine ‚îÇ doliprane codeine 400mg/20mg cpr	['817579']
UCD_LOCAL_5922	amlodipine ‚îÇ amlodipine bcr 10mg gelule	['17767']
UCD_LOCAL_5923	zopiclone ‚îÇ imovane 7,5 mg cpr	['40001']
UCD_LOCAL_5924	fluticasone/salmeterol ‚îÇ seretide diskus 500/50 microg pdr 28	['284635']
UCD_LOCAL_5925	sotalol ‚îÇ sotalex 20mg/2ml sol inj nsfp	['9947']
UCD_LOCAL_5926	acide pamidronique ‚îÇ paminject 3mg/ml sol inj 20ml nsfp	['1546406']
UCD_LOCAL_5927	dalteparine ‚îÇ fragmine 12 500ui axa/0,5ml sol inj	['67109']
UCD_LOCAL_5928	olanzapine ‚îÇ olanzapine myg 5mg cpr disp nsfp	['61381']
UCD_LOCAL_5929	cefuroxime ‚îÇ cefuroxime rtp 500mg cpr	['2194']
UCD_LOCAL_5930	gabapentine ‚îÇ gabapentine arw 800mg cpr	['25480']
UCD_LOCAL_5931	fluconazole ‚îÇ fluconazole qua 200mg gelule nsfp	['4450']
UCD_LOCAL_5932	paracetamol ‚îÇ dafalgan 500mg gelule	['161']
UCD_LOCAL_5933	sufentanil ‚îÇ sufenta 50 microg/1 ml inj nsfp	['56795']
UCD_LOCAL_5934	josamycine ‚îÇ josacine 500mg pdr orale sachet nsfp	['6084']
UCD_LOCAL_5935	pegaspargase ‚îÇ oncaspar 750 ui sol inj	['34132']
UCD_LOCAL_5936	etanercept ‚îÇ enbrel 25mg pdr et sol inj ‚îÇ pfizer [7-digit codes]	['214555']
UCD_LOCAL_5937	atorvastatine ‚îÇ atorvastatine tvs 40mg cpr	['83367']
UCD_LOCAL_5938	calcitonine ‚îÇ calcitonine gnr 50ui/1ml inj nsfp	['36118']
UCD_LOCAL_5939	bisoprolol ‚îÇ bisoprolol krk 10mg cpr	['19484']
UCD_LOCAL_5940	mirtazapine ‚îÇ norset 15mg/ml sol buv fl 66ml	['15996']
UCD_LOCAL_5941	iode ‚îÇ sodium iodohip mlk 18,5mbq inj nsfp	['91531']
UCD_LOCAL_5942	paracetamol ‚îÇ paracetamol rpg 500mg cpr eff nsfp	['161']
UCD_LOCAL_5943	azelastine ‚îÇ alerdual 0,05% collyre fl 6ml nsfp	['18603']
UCD_LOCAL_5944	desogestrel/ethinylestradiol ‚îÇ desogestrel ethinyl eg 150/20 cpr	['324044']
UCD_LOCAL_5945	magnesium ‚îÇ magnesium sulf cpf 15% inj 10ml nsfp	['6585']
UCD_LOCAL_5946	aciclovir ‚îÇ aciclovir gnr 200mg cpr nsfp	['281']
UCD_LOCAL_5947	cefuroxime ‚îÇ cefuroxime myl 250mg cpr	['2194']
UCD_LOCAL_5948	insuline ‚îÇ insuline nph 400ui/10ml susp nsfp	['1309342']
UCD_LOCAL_5949	zolpidem ‚îÇ zolpidem sdz 10mg cpr	['39993']
UCD_LOCAL_5950	phenelzine ‚îÇ nardil 15mg cpr	['8123']
UCD_LOCAL_5951	amoxicilline ‚îÇ amoxicilline zyd 125mg/5ml pdr fl	['723']
UCD_LOCAL_5952	linezolide ‚îÇ linezolide myp 600 mg cpr	['190376']
UCD_LOCAL_5953	roxithromycine ‚îÇ roxithromycine qua 150mg cpr nsfp	['9478']
UCD_LOCAL_5954	candesartan ‚îÇ candesartan bga 8mg cpr	['214354']
UCD_LOCAL_5955	acide acetylsalicylique ‚îÇ aspegic 500mg pdr inj	['1191']
UCD_LOCAL_5956	acide acetylsalicylique ‚îÇ kardegic 300mg pdr orale sachet	['1191']
UCD_LOCAL_5957	gemcitabine ‚îÇ gemcitabine acc 1000 mg pdr inj	['12574']
UCD_LOCAL_5958	cinacalcet ‚îÇ cinacalcet amgen 90mg cpr nsfp	['407990']
UCD_LOCAL_5959	olanzapine ‚îÇ olanzapine evo 7,5mg cpr	['61381']
UCD_LOCAL_5960	levetiracetam ‚îÇ levetiracetam arw 500mg cpr nsfp	['114477']
UCD_LOCAL_5961	econazole ‚îÇ econazole myl 1% pdr fl	['3743']
UCD_LOCAL_5962	diltiazem ‚îÇ diltiazem sdz lp 120mg gelule	['3443']
UCD_LOCAL_5963	sene ‚îÇ herbesan tisane sachet	['36387']
UCD_LOCAL_5964	paroxetine ‚îÇ paroxetine tvc 20mg cpr	['32937']
UCD_LOCAL_5965	acebutolol ‚îÇ acebutolol arw 400mg cpr	['149']
UCD_LOCAL_5966	trimetazidine ‚îÇ trimetazidine rpg 20mg cpr nsfp	['10826']
UCD_LOCAL_5967	miconazole ‚îÇ loramyc 50mg cpr gingival	['6932']
UCD_LOCAL_5968	desogestrel/ethinylestradiol ‚îÇ desogestrel ethinyl eg 150/20 cpr	['324044']
UCD_LOCAL_5969	chlorure de sodium ‚îÇ sodium chl maco 0,9% inj poc 500ml	['9863']
UCD_LOCAL_5970	gemcitabine ebp 1000mg inj fl	['12574']
UCD_LOCAL_5971	bupivacaine ‚îÇ bupivacaine dkt 0,25% inj 20ml nsfp	['1815']
UCD_LOCAL_5972	tramadol ‚îÇ tramadol bay 50mg gelule nsfp	['10689']
UCD_LOCAL_5973	gestodene/ethinylestradiol ‚îÇ optinesse 75microg/30microg cpr	['608868']
UCD_LOCAL_5974	inosine ‚îÇ catacol 0,1% collyre fl 10ml	['1483575']
UCD_LOCAL_5975	virginiamycine ‚îÇ staphylomycine 2,5g pdr chirurg nsfp	['11232']
UCD_LOCAL_5976	chlorure de sodium ‚îÇ sodium chl fdr 0,9% sol poc 3l nsfp	['9863']
UCD_LOCAL_5977	bisoprolol ‚îÇ bisoprolol sdz 5mg cpr	['19484']
UCD_LOCAL_5978	pilocarpine ‚îÇ pilo 1 pdr et sol oph nsfp	['8328']
UCD_LOCAL_5979	buprenorphine ‚îÇ buprenorphine tvc 8mg cpr	['1819']
UCD_LOCAL_5980	chlorure de sodium ‚îÇ sodium chl bbm 0,9% sol inj ape 10ml	['9863']
UCD_LOCAL_5981	chlorhexidine ‚îÇ euraxsepti 0,05 % sol uni 10ml nsfp	['2358']
UCD_LOCAL_5982	oxygene ‚îÇ oxygene liq aga gaz 100l ev fixe	['7806']
UCD_LOCAL_5983	levetiracetam ‚îÇ levetiracetam bga 1000 mg cpr	['114477']
UCD_LOCAL_5984	bisoprolol ‚îÇ bisoprolol myl 10mg cpr	['19484']
UCD_LOCAL_5985	alfuzosine ‚îÇ alfuzosine tvs lp 10mg cpr	['17300']
UCD_LOCAL_5986	amlodipine ‚îÇ amlodipine alt 10mg gelule	['17767']
UCD_LOCAL_5987	arginine/acide malique ‚îÇ rocmaline desodee sol inj 500ml nsfp	['89918']
UCD_LOCAL_5988	cyclophosphamide ‚îÇ cyclophosphamide sdz 500mg pdr inj	['3002']
UCD_LOCAL_5989	mianserine ‚îÇ mianserine gnr 10mg cpr nsfp	['6929']
UCD_LOCAL_5990	bromhexine ‚îÇ bisolvon 8mg cpr	['1753']
UCD_LOCAL_5991	fondaparinux ‚îÇ arixtra 7,5 mg/0,6ml sol inj	['321208']
UCD_LOCAL_5992	ceftriaxone ‚îÇ ceftriaxone alm 1g/3,5ml pdr im sc	['2193']
UCD_LOCAL_5993	trimetazidine ‚îÇ trimetazidine bga 20mg/ml 60ml nsfp	['10826']
UCD_LOCAL_5994	carbocisteine ‚îÇ muciclar 5% sol buv nsfp	['2023']
UCD_LOCAL_5995	magnesium ‚îÇ spasmag 1,2 g sol inj iv	['6585']
UCD_LOCAL_5996	chlorhexidine ‚îÇ biorgasept 0,5% sol pulv 60ml	['2358']
UCD_LOCAL_5997	furosemide ‚îÇ furosemide ztv 20mg cpr	['4603']
UCD_LOCAL_5998	loperamide ‚îÇ loperamide sdc 2mg gelule	['6468']
UCD_LOCAL_5999	diiodohydroxyquinoline ‚îÇ direxiode 210mg cpr nsfp	['3435']
UCD_LOCAL_6000	etoricoxib ‚îÇ arcoxia 30 mg cpr	['307296']
UCD_LOCAL_6001	lanthane ‚îÇ fosrenol 1000mg sachet	['234416']
UCD_LOCAL_6002	epirubicine tvc 2mg/ml fl25ml	['3995']
UCD_LOCAL_6003	sulfamethoxazole/trimethoprime ‚îÇ bactrim forte im sol inj nsfp	['10831']
UCD_LOCAL_6004	trandolapril ‚îÇ trandolapril eg 4mg gelule	['38454']
UCD_LOCAL_6005	verapamil ‚îÇ verapamil bay lp 120mg gelule nsfp	['11170']
UCD_LOCAL_6006	pyrvinium ‚îÇ povanyl 50mg cpr a croquer nsfp	['35163']
UCD_LOCAL_6007	diclofenac ‚îÇ voltarene 50mg cpr	['3355']
UCD_LOCAL_6008	flecainide ‚îÇ flecainide tvc lp 100mg gelule	['4441']
UCD_LOCAL_6009	letrozole ‚îÇ letrozole zyd 2,5mg cpr	['72965']
UCD_LOCAL_6010	acide alendronique ‚îÇ fosamax 70mg cpr	['236083']
UCD_LOCAL_6011	magnesium ‚îÇ magnesium pidolate rtp 1,5g nsfp	['116240']
UCD_LOCAL_6012	sennosides ‚îÇ pursennide 20 mg cpr	['36387']
UCD_LOCAL_6013	tramadol ‚îÇ monocrixo lp 150mg gelule monodose	['10689']
UCD_LOCAL_6014	etidocaine ‚îÇ duranest 1% sol inj nsfp	['4171']
UCD_LOCAL_6015	paclitaxel ‚îÇ paclitaxel may 150 mg inj	['56946']
UCD_LOCAL_6016	nifedipine ‚îÇ nifedipine gnr lp 20mg cpr nsfp	['7417']
UCD_LOCAL_6017	lansoprazole ‚îÇ lansoprazole myl 15mg gelule	['17128']
UCD_LOCAL_6018	salbutamol ‚îÇ ventoline 2mg cpr nsfp	['435']
UCD_LOCAL_6019	nicotine ‚îÇ niquitin menthe 4mg cpr ss sucre	['7407']
UCD_LOCAL_6020	chlorure de sodium ‚îÇ sodium chl lav 10% sol inj 5ml nsfp	['9863']
UCD_LOCAL_6021	acide tiaprofenique ‚îÇ flamirex 100mg cpr nsfp	['38253']
UCD_LOCAL_6022	thiocolchicoside ‚îÇ colthiozid 4 mg sol inj amp	['38085']
UCD_LOCAL_6023	pantoprazole ‚îÇ eupantol 40 mg pdr inj	['40790']
UCD_LOCAL_6024	gestodene/ethinylestradiol ‚îÇ gestodene ethi zen 75/20microg cpr	['608868']
UCD_LOCAL_6025	ibuprofene ‚îÇ ibuprofene zyf 200mg cpr pell	['5640']
UCD_LOCAL_6026	isoprenaline ‚îÇ isoprenaline bbm 1mg/5ml inj nsfp	['6054']
UCD_LOCAL_6027	amoxicilline ‚îÇ gramidil 500mg/5ml pdr orale g√© nsfp	['723']
UCD_LOCAL_6028	doxorubicine gga 10mg/5ml fl	['3639']
UCD_LOCAL_6029	lidocaine/thiomersal ‚îÇ dermachrome sol spray nsfp	['10472']
UCD_LOCAL_6030	pramipexole ‚îÇ pramipexole myl 0,7mg cpr	['746741']
UCD_LOCAL_6031	carteolol ‚îÇ carteabak 2% collyre fl 5ml nsfp	['2116']
UCD_LOCAL_6032	dienestrol ‚îÇ cycladiene 5mg cpr nsfp	['3368']
UCD_LOCAL_6033	uridine ‚îÇ vistogard grls	['1665222']
UCD_LOCAL_6034	papaverine ‚îÇ papaverine ren 40 mg sol inj	['7895']
UCD_LOCAL_6035	cefaloridine ‚îÇ ceporine 500mg sol inj nsfp	['2233']
UCD_LOCAL_6036	fenofibrate ‚îÇ fenofibrate arw 160mg cpr	['8703']
UCD_LOCAL_6037	azithromycine ‚îÇ ordipha 500mg cpr	['18631']
UCD_LOCAL_6038	repaglinide ‚îÇ novonorm 1 mg cpr	['73044']
UCD_LOCAL_6039	gemcitabine ‚îÇ gemcitabine tvc 2000 mg sol inj	['12574']
UCD_LOCAL_6040	estradiol ‚îÇ oesclim 75 microg/24h disp nsfp	['4083']
UCD_LOCAL_6041	eosine ‚îÇ eosine aqu gifrer 2% 100ml pe nsfp	['1310593']
UCD_LOCAL_6042	montelukast ‚îÇ montelukast sdz 5mg cpr croq	['88249']
UCD_LOCAL_6043	ceftriaxone ‚îÇ ceftriaxone qua 1g/3,5ml pd inj nsfp	['2193']
UCD_LOCAL_6044	metoprolol ‚îÇ metoprolol acc 100mg cpr	['6918']
UCD_LOCAL_6045	fenspiride ‚îÇ pneumorel 80mg cpr	['4335']
UCD_LOCAL_6046	trinitrine ‚îÇ trinitrine laleuf 2,5mg gelule nsfp	['4917']
UCD_LOCAL_6047	ketamine ‚îÇ ketamine ren 250 mg sol inj	['6130']
UCD_LOCAL_6048	oxiconazole ‚îÇ fonx 1% pdr fl	['32638']
UCD_LOCAL_6049	ofloxacine ‚îÇ ofloxacine bga 200mg cpr	['7623']
UCD_LOCAL_6050	tolnaftate ‚îÇ pedimycose 1% creme nsfp	['10637']
UCD_LOCAL_6051	fluoresceine ‚îÇ fluorexon 0,6% alcon collyre nsfp	['25138']
UCD_LOCAL_6052	gestodene/ethinylestradiol ‚îÇ gestodene ethi rbx 75/30microg nsfp	['608868']
UCD_LOCAL_6053	moxifloxacine ‚îÇ izilox 400mg cpr	['139462']
UCD_LOCAL_6054	gazyvaro 1000mg perf fl40ml	['974779']
UCD_LOCAL_6055	ketoprofene ‚îÇ ketoprofene eg lp 100mg cpr	['6142']
UCD_LOCAL_6056	irbesartan ‚îÇ irbesartan bga 300mg cpr pell	['83818']
UCD_LOCAL_6057	calcitonine ‚îÇ calcitonine sdz 50 ui inj	['36118']
UCD_LOCAL_6058	bromelaine ‚îÇ extranase 900nk cpr	['1752']
UCD_LOCAL_6059	oxaliplatin.hpi 5mg/ml 50mg+ot	['32592']
UCD_LOCAL_6060	fosfomycine ‚îÇ fosfopharm ad 3g granules sachet	['4550']
UCD_LOCAL_6061	tobramycine ‚îÇ tobrex 0,3% collyre fl 5ml	['10627']
UCD_LOCAL_6062	doxorubicine ‚îÇ adriblastine 200mg/100ml sol inj fp	['3639']
UCD_LOCAL_6063	venlafaxine ‚îÇ venlafaxine bcr lp 37,5mg gelule	['39786']
UCD_LOCAL_6064	octocog alfa / facteur viii ‚îÇ kogenate 1000ui/10ml pdr inj nsfp	['4257']
UCD_LOCAL_6065	monoxyde d'azote ‚îÇ kinox 450ppm gaz 5l b.acier/alu	['7442']
UCD_LOCAL_6066	trimetazidine ‚îÇ trimetazidine eg 35mg cpr lm	['10826']
UCD_LOCAL_6067	caspofungine ‚îÇ cancidas 50 mg pdr sol inj ‚îÇ msd france [7-digit codes]	['140108']
UCD_LOCAL_6068	ruxolitinib ‚îÇ ruxolitinib nph 15mg cpr nsfp	['1193326']
UCD_LOCAL_6069	lami/zid.tvc150/300mg cpr	['214671']
UCD_LOCAL_6070	peroxyde benzoyle ‚îÇ panoxyl 10% pain dermato nsfp	['1418']
UCD_LOCAL_6071	immunoglobuline antitetanique ‚îÇ gammatetanos lfb 250ui/2ml sol inj	['1727875']
UCD_LOCAL_6072	betamethasone ‚îÇ celestoderm relais 0,05% creme nsfp	['1514']
UCD_LOCAL_6073	pregabaline ‚îÇ pregabaline sdz 200 mg gelule	['187832']
UCD_LOCAL_6074	amorolfine ‚îÇ loceryl 5% sol fl 5ml nsfp	['17804']
UCD_LOCAL_6075	clobazam ‚îÇ likozam 1 mg/ml susp buv 150 ml	['21241']
UCD_LOCAL_6076	darzalex 20mg/ml perf fl20ml	['1721947']
UCD_LOCAL_6077	repaglinide ‚îÇ repaglinide arl 1 mg cpr	['73044']
UCD_LOCAL_6078	midazolam ‚îÇ midazolam agt 15 mg inj amp	['6960']
UCD_LOCAL_6079	fentanyl ‚îÇ fentanyl pan 0,1 mg sol inj	['4337']
UCD_LOCAL_6080	acide cromoglicique ‚îÇ allergocomod 2% collyre fl 10ml	['42612']
UCD_LOCAL_6081	iode ‚îÇ xenetix 300 sol inj fl 60ml	['87639']
UCD_LOCAL_6082	nifuroxazide ‚îÇ nifuroxazide arw 4% susp buv nsfp	['31782']
UCD_LOCAL_6083	phenobarbital/cafeine ‚îÇ alepsal 50mg suppo nsfp	['8134']
UCD_LOCAL_6084	doxorubicine ‚îÇ adriblastine 10mg/5ml sol inj fp	['3639']
UCD_LOCAL_6085	chlorure de sodium ‚îÇ sodium chl viaflo 0,9% inj poc 100ml	['9863']
UCD_LOCAL_6086	benzydamine/benzydamine ‚îÇ opalgyne 0,1% sol vaginale	['1425']
UCD_LOCAL_6087	bisoprolol ‚îÇ bisoprolol crt 2,5 mg cpr	['19484']
UCD_LOCAL_6088	gabapentine ‚îÇ gabapentine egl 100mg gelule	['25480']
UCD_LOCAL_6089	chlorhexidine ‚îÇ rhino blache 0,005% sol nasale nsfp	['2358']
UCD_LOCAL_6090	gonadotrophine chorionique ‚îÇ gonadotrophine chorio endo 500 nsfp	['4986']
UCD_LOCAL_6091	methyldopa ‚îÇ equibar 500mg cpr nsfp	['6876']
UCD_LOCAL_6092	tramadol/paracetamol ‚îÇ tramadol/paracetamol krka cpr	['352362']
UCD_LOCAL_6093	minocycline ‚îÇ minocycline gga 50mg gelule nsfp	['6980']
UCD_LOCAL_6094	ramipril ‚îÇ ramipril eg 1,25mg cpr	['35296']
UCD_LOCAL_6095	cytarabine ‚îÇ cytarabine sdz 100mg/ml sol inj 50ml	['3041']
UCD_LOCAL_6096	tretinoine ‚îÇ retinova 0,05% creme nsfp	['10753']
UCD_LOCAL_6097	capsaicine ‚îÇ zostrix hp 0,075% creme	['1992']
UCD_LOCAL_6098	benzylpenicilline ‚îÇ penicilline g diamant 1mui pdr nsfp	['7980']
UCD_LOCAL_6099	aciclovir ‚îÇ aciclovir irx 5% creme tb 10g nsfp	['281']
UCD_LOCAL_6100	docetaxel ‚îÇ docetaxel hpi 80 mg/8 ml sol inj fl	['72962']
UCD_LOCAL_6101	nicergoline ‚îÇ nicergoline tvc 5mg gelule nsfp	['7398']
UCD_LOCAL_6102	ganciclovir ‚îÇ cymevan 500mg gelule nsfp	['4678']
UCD_LOCAL_6103	letrozole ‚îÇ letrozole phr lab 2,5mg cpr	['72965']
UCD_LOCAL_6104	carboplatine ‚îÇ carboplatine qua 10mg/ml inj 60ml nc	['40048']
UCD_LOCAL_6105	cefapirine ‚îÇ cefaloject 1g/5ml pdr et inj im nsfp	['2238']
UCD_LOCAL_6106	dipyridamole ‚îÇ cleridium 150mg cpr	['3521']
UCD_LOCAL_6107	acide tiludronique ‚îÇ skelid 200mg cpr	['11476']
UCD_LOCAL_6108	chlorure de sodium ‚îÇ sodium chl maco 0,9% inj easy 50ml	['9863']
UCD_LOCAL_6109	terbutaline ‚îÇ terbutaline bga 5mg/2ml sol inhal	['10368']
UCD_LOCAL_6110	perindopril/amlodipine ‚îÇ coveram 5mg/10mg cpr (aip)(mwi) (ro)	['1033889']
UCD_LOCAL_6111	silodosine ‚îÇ silodyx 4 mg gelule (adp bba)	['720825']
UCD_LOCAL_6112	paracetamol ‚îÇ paracetamol zen 500mg cpr	['161']
UCD_LOCAL_6113	enalapril ‚îÇ enalapril rpg 20mg cpr nsfp	['3827']
UCD_LOCAL_6114	spiramycine ‚îÇ spiramycine bga 3mui cpr	['9991']
UCD_LOCAL_6115	trihexyphenidyle ‚îÇ parkinane lp 5mg gelule	['10811']
UCD_LOCAL_6116	amantadine ‚îÇ amantadine bms 100 mg gelule	['620']
UCD_LOCAL_6117	doxorubicine ‚îÇ doxorubicine tvc 20mg/10ml inj nsfp	['3639']
UCD_LOCAL_6118	bosutinib/bosutinib ‚îÇ bosulif 500 mg cpr	['1307619']
UCD_LOCAL_6119	pentifylline /acide nicotinique ‚îÇ cosadon cpr nsfp	['33086']
UCD_LOCAL_6120	codeine ‚îÇ pneumogenol sirop nsfp	['2670']
UCD_LOCAL_6121	chlorquinaldol ‚îÇ gynotherax 1% mousse vaginale nsfp	['2407']
UCD_LOCAL_6122	ibuprofene ‚îÇ nureflex 400mg granules sachet nsfp	['5640']
UCD_LOCAL_6123	fluor ‚îÇ zymafluor 1,14mg/ml sol buv nsfp	['9873']
UCD_LOCAL_6124	magnesium ‚îÇ dynavital magnesium 33mg gelule nsfp	['6579']
UCD_LOCAL_6125	estradiol ‚îÇ oestrogel 0,06% gel fl 80g	['4083']
UCD_LOCAL_6126	acide pamidronique ‚îÇ pamidronate na mkg 15mg/1ml inj nsfp	['1546406']
UCD_LOCAL_6127	molsidomine ‚îÇ corvasal 4mg cpr	['7023']
UCD_LOCAL_6128	ropinirole ‚îÇ ropinirole myl 0,25mg cpr	['72302']
UCD_LOCAL_6129	irbesartan ‚îÇ irbesartan isd 300mg cpr pell	['83818']
UCD_LOCAL_6130	piroxicam ‚îÇ zofora 20mg gelule g√© nsfp	['8356']
UCD_LOCAL_6131	calcium ‚îÇ calcium glu mrm 10% inj 5ml nsfp	['1908']
UCD_LOCAL_6132	gentamicine ‚îÇ gentalline 10mg/1ml sol inj nsfp	['1596450']
UCD_LOCAL_6133	metronidazole ‚îÇ rozex 0,75% gel	['6922']
UCD_LOCAL_6134	finasteride ‚îÇ finasteride act 5mg cpr nsfp	['25025']
UCD_LOCAL_6135	chlorure de sodium ‚îÇ sodium chl lav 0,9% sol inj ab 2ml	['9863']
UCD_LOCAL_6136	lactitol ‚îÇ importal jeune enf 2,5g pdr orale	['28395']
UCD_LOCAL_6137	lopinavir/ritonavir ‚îÇ kaletra 200mg/50mg cpr	['284640']
UCD_LOCAL_6138	idarubicine ‚îÇ zavedos 25mg gelule	['5650']
UCD_LOCAL_6139	cyproterone ‚îÇ cyproterone zen 100mg cpr	['3014']
UCD_LOCAL_6140	eosine ‚îÇ eosine aqu gifrer 2% sol 150ml nsfp	['1310593']
UCD_LOCAL_6141	cefpodoxime ‚îÇ orelox 100mg cpr	['20489']
UCD_LOCAL_6142	rabeprazole ‚îÇ rabeprazole sdz 10mg cpr	['114979']
UCD_LOCAL_6143	chlorure de sodium ‚îÇ sodium chl lav 20% sol inj ab 10ml	['9863']
UCD_LOCAL_6144	lenograstim ‚îÇ granocyte 34 mui inj ser (aip)(mwi)	['70167']
UCD_LOCAL_6145	phenytoine ‚îÇ dilantin 250 mg sol inj	['8183']
UCD_LOCAL_6146	lenalidomide ‚îÇ revlimid 10 mg gelule	['342369']
UCD_LOCAL_6147	prednisolone ‚îÇ prednisolone rpg 20mg cpr eff nsfp	['8638']
UCD_LOCAL_6148	levetiracetam ‚îÇ levetiracetam acg sol bv 300ml+s10ml	['114477']
UCD_LOCAL_6149	levetiracetam ‚îÇ levetiracetam eg 1000mg cpr	['114477']
UCD_LOCAL_6150	chlorure de sodium ‚îÇ sodium chl agt 30% inj 10ml nsfp	['9863']
UCD_LOCAL_6151	calcium ‚îÇ calcium glu mrm 10% inj 10ml nsfp	['1908']
UCD_LOCAL_6152	ciclosporine ‚îÇ sandimmun 50 mg sol inj amp	['3008']
UCD_LOCAL_6153	caspofungine eg 70mg perf fl	['140108']
UCD_LOCAL_6154	lisinopril ‚îÇ lisinopril rpg 20mg cpr nsfp	['29046']
UCD_LOCAL_6155	simvastatine ‚îÇ simvastatine zen 10mg cpr	['36567']
UCD_LOCAL_6156	budesonide ‚îÇ pulmicort turbuhaler 400 microg pdr	['19831']
UCD_LOCAL_6157	alprazolam ‚îÇ alprazolam ism 0,25mg cpr nsfp	['596']
UCD_LOCAL_6158	prazosine ‚îÇ alpress lp 5mg cpr	['8629']
UCD_LOCAL_6159	ciprofibrate ‚îÇ ciprofibrate qua 100mg gelule nsfp	['21149']
UCD_LOCAL_6160	cuivre/fluor ‚îÇ sanoformine cpr nsfp	['21579']
UCD_LOCAL_6161	calcium/calcium ‚îÇ calcium glucon lav 10% inj ap 10ml	['1908']
UCD_LOCAL_6162	acide fusidique ‚îÇ acide fusidique myl 2% creme	['4608']
UCD_LOCAL_6163	haloperidol ‚îÇ haldol 1mg cpr	['5093']
UCD_LOCAL_6164	carbocisteine ‚îÇ carbocisteine sdz 5% buvable nsfp	['2023']
UCD_LOCAL_6165	diazepam ‚îÇ diazepam sdz 5mg gel rect	['3322']
UCD_LOCAL_6166	desloratadine ‚îÇ aerius 5mg cpr adp mwi	['275635']
UCD_LOCAL_6167	rutoside ‚îÇ provenol 15mg suppo nsfp	['9500']
UCD_LOCAL_6168	nandrolone ‚îÇ keratyl 1% collyre fl 5ml nsfp	['7244']
UCD_LOCAL_6169	phenoxymethylpenicilline ‚îÇ oracilline 1 mui/10 ml susp buv	['7984']
UCD_LOCAL_6170	dantrolene ‚îÇ dantrium 100mg gelule	['3105']
UCD_LOCAL_6171	scopolamine ‚îÇ buscopan 20mg/1ml sol inj nsfp	['1085787']
UCD_LOCAL_6172	parecoxib ‚îÇ dynastat 20mg pdr inj nsfp	['279950']
UCD_LOCAL_6173	rasagiline ‚îÇ rasagiline rtp 1mg cpr	['134748']
UCD_LOCAL_6174	prednisolone ‚îÇ prednisolone myl 20 mg cpr eff	['8638']
UCD_LOCAL_6175	clarithromycine ‚îÇ clarithromycine tvc 500mg cpr	['21212']
UCD_LOCAL_6176	repaglinide ‚îÇ repaglinide arl 2 mg cpr	['73044']
UCD_LOCAL_6177	potassium ‚îÇ potassium chl lav 10% inj 5ml nsfp	['8591']
UCD_LOCAL_6178	lamotrigine ‚îÇ lamotrigine rtp 25mg cpr disp nsfp	['28439']
UCD_LOCAL_6179	gemcitabine ‚îÇ gemcitabine hpi 200 mg pdr inj	['12574']
UCD_LOCAL_6180	clomipramine ‚îÇ clomipramine gnr 75mg cpr nsfp	['2597']
UCD_LOCAL_6181	irbesartan ‚îÇ irbesartan arg 150mg cpr nsfp	['83818']
UCD_LOCAL_6182	amoxicilline ‚îÇ amoxicilline eg 1g cpr disp	['723']
UCD_LOCAL_6183	cefpodoxime ‚îÇ cefpodoxime bga 100mg cpr	['20489']
UCD_LOCAL_6184	calcium carbonate ‚îÇ cacit 1000mg cpr eff	['1897']
UCD_LOCAL_6185	econazole ‚îÇ econazole myl 1% sol fl	['3743']
UCD_LOCAL_6186	propanidide ‚îÇ epontol 500mg/10ml sol inj nsfp	['8758']
UCD_LOCAL_6187	doxepine ‚îÇ quitaxon 10mg/ml sol buv 100ml nsfp	['3638']
UCD_LOCAL_6188	acarbose ‚îÇ acarbose zen 50mg cpr	['16681']
UCD_LOCAL_6189	terbinafine ‚îÇ terbinafine alt 250mg cpr	['37801']
UCD_LOCAL_6190	ibuprofene ‚îÇ ibuprofene qua 200mg cpr enr nsfp	['5640']
UCD_LOCAL_6191	crixivan 100mg gelu	['114289']
UCD_LOCAL_6192	trandolapril ‚îÇ odrik 0,5mg gelule	['38454']
UCD_LOCAL_6193	granisetron ‚îÇ granisetron tvc 2mg cpr nsfp	['26237']
UCD_LOCAL_6194	diethylcarbamazine ‚îÇ notezine 100mg cpr	['3384']
UCD_LOCAL_6195	diclofenac ‚îÇ diclofenac eg 1% gel fl100ml	['3355']
UCD_LOCAL_6196	fluconazole ‚îÇ fluconazole crt 100mg gelule	['4450']
UCD_LOCAL_6197	insuline ‚îÇ umuline zinc 1000ui/10ml susp nsfp	['253182']
UCD_LOCAL_6198	gabapentine ‚îÇ neurontin 600mg cpr (aip) bbf	['25480']
UCD_LOCAL_6199	minoxidil ‚îÇ minoxidil sdz 5% sol fl 60ml	['6984']
UCD_LOCAL_6200	leflunomide ‚îÇ arava 20 mg cpr	['27169']
UCD_LOCAL_6201	cefixime ‚îÇ oroken 100mg/5ml enf pdr orale	['25033']
UCD_LOCAL_6202	clopidogrel ‚îÇ clopidogrel bgr 75 mg cpr	['32968']
UCD_LOCAL_6203	iode ‚îÇ xenetix 300 sol inj fl 150ml	['87639']
UCD_LOCAL_6204	ciprofloxacine ‚îÇ ciprofloxacine alt 500mg cpr	['2551']
UCD_LOCAL_6205	risperidone ‚îÇ risperidone sdz 1mg cpr disp	['35636']
UCD_LOCAL_6206	cefaloridine ‚îÇ ceporine 250mg pdr et sol inj nsfp	['2233']
UCD_LOCAL_6207	diazepam ‚îÇ novazam 10mg cpr g√© nsfp	['3322']
UCD_LOCAL_6208	cellulose ‚îÇ sorbacel meche 1x0,05m nsfp	['2481135']
UCD_LOCAL_6209	terlipressine ‚îÇ glypressine 1 mg pdr et sol inj	['57048']
UCD_LOCAL_6210	montelukast ‚îÇ montelukast krk 5mg cpr croq	['88249']
UCD_LOCAL_6211	paracetamol ‚îÇ paracetamol gga 500 mg cpr nsfp	['161']
UCD_LOCAL_6212	fludrocortisone ‚îÇ florinef 100mcg cpr	['4452']
UCD_LOCAL_6213	baricitinib ‚îÇ baricitinib 2mg cpr	['2047232']
UCD_LOCAL_6214	roxithromycine ‚îÇ subroxine 150mg cpr nsfp	['9478']
UCD_LOCAL_6215	almotriptan ‚îÇ almotriptan zyd 12,5mg cpr	['279645']
UCD_LOCAL_6216	levobupivacaine ‚îÇ chirocaine 1,25mg/ml inj poc 100ml	['259453']
UCD_LOCAL_6217	cimetidine ‚îÇ edalene 200mg/2ml sol inj nsfp	['2541']
UCD_LOCAL_6218	carboplatine hpi 10mg/ml 45ml	['40048']
UCD_LOCAL_6219	amoxicilline ‚îÇ amophar 500 mg/5ml pdr orale g√© nsfp	['723']
UCD_LOCAL_6220	drotrecogine alfa ‚îÇ xigris 20mg pdr inj nsfp	['352374']
UCD_LOCAL_6221	amorolfine ‚îÇ amorolfine tvc 5% vernis med iii	['17804']
UCD_LOCAL_6222	kanamycine ‚îÇ kamycine 1g/4ml sol inj nsfp	['6099']
UCD_LOCAL_6223	ciclopirox ‚îÇ mycoster 1% pdr	['21090']
UCD_LOCAL_6224	clonidine ‚îÇ barclyd 0,15mg cpr nsfp	['2599']
UCD_LOCAL_6225	escitalopram ‚îÇ escitalopram tvc 15mg cpr	['321988']
UCD_LOCAL_6226	temozolomide ‚îÇ temozolomide rtp 5mg gelule nsfp	['37776']
UCD_LOCAL_6227	piperacilline ‚îÇ piperacilline pan 2g pdr inj nsfp	['8339']
UCD_LOCAL_6228	fluor ‚îÇ fluoplexe lehning 0,05mg gelule nsfp	['9873']
UCD_LOCAL_6229	itraconazole ‚îÇ itraconazole tvc 100mg gelule	['28031']
UCD_LOCAL_6230	tramadol ‚îÇ takadol 100mg cpr eff	['10689']
UCD_LOCAL_6231	omeprazole ‚îÇ omeprazole eg 20mg gelule nsfp	['7646']
UCD_LOCAL_6232	iode ‚îÇ omnipaque 300mg inj fv 50ml + nec	['5956']
UCD_LOCAL_6233	roxithromycine ‚îÇ rulid 150mg ad cpr	['9478']
UCD_LOCAL_6234	chlorure de sodium ‚îÇ sodium chl bbm 0,9% inj pe 250ml	['9863']
UCD_LOCAL_6235	acetylcysteine ‚îÇ mucodrill 600 mg s/s eff	['197']
UCD_LOCAL_6236	metronidazole ‚îÇ metronidazole unilabo 0,5% inj nsfp	['6922']
UCD_LOCAL_6237	valganciclovir ‚îÇ valganciclovir sdz 450mg cpr	['275891']
UCD_LOCAL_6238	latanoprost ‚îÇ latanoprost myp 0,005% collyre	['43611']
UCD_LOCAL_6239	iode ‚îÇ iopamiron 370 sol inj fl 100ml + nec	['5966']
UCD_LOCAL_6240	calcitonine ‚îÇ calcitonine rtp 100ui inj nsfp	['36118']
UCD_LOCAL_6241	ropinirole ‚îÇ adartrel 2mg cpr	['72302']
UCD_LOCAL_6242	carbocisteine ‚îÇ rhinathiol 750mg ss sucre gran nsfp	['2023']
UCD_LOCAL_6243	oxygene ‚îÇ oxygene apm 200bar gaz 2l	['7806']
UCD_LOCAL_6244	charbon ‚îÇ colocarb 300mg cpr nsfp	['272']
UCD_LOCAL_6245	bisoprolol ‚îÇ bisoprolol rpg 10mg cpr	['19484']
UCD_LOCAL_6246	protoxyde d'azote ‚îÇ protoxyde azote sol france gaz vapo	['7486']
UCD_LOCAL_6247	eosine ‚îÇ eosine aqu ntm 2% sol 2ml	['1310593']
UCD_LOCAL_6248	trimetazidine ‚îÇ trimetazidine tvc 20mg cpr nsfp	['10826']
UCD_LOCAL_6249	mannitol/carragaheen ‚îÇ rectolax creme rectale nsfp	['6628']
UCD_LOCAL_6250	ciclosporine ‚îÇ sandimmun 25mg capsule	['3008']
UCD_LOCAL_6251	dacarbazine ‚îÇ dacarbazine fdg 600mg pdr inj nc	['3098']
UCD_LOCAL_6252	pinaverium ‚îÇ pinaverium wtr 100mg cpr nsfp	['33724']
UCD_LOCAL_6253	artemether ‚îÇ paluther im 80 mg/1 ml sol inj	['18343']
UCD_LOCAL_6254	acide alginique/bicarbonate de sodium ‚îÇ alginate bicar sodium bga buv fl	['17305']
UCD_LOCAL_6255	spiramycine ‚îÇ rovamycine 0,375mui granules nsfp	['9991']
UCD_LOCAL_6256	carteolol ‚îÇ carteol lp 2% collyre fl 3ml	['2116']
UCD_LOCAL_6257	loperamide ‚îÇ loperamide zen 2mg gelule	['6468']
UCD_LOCAL_6258	magnesium ‚îÇ magnesium sulf cpf 15% inj 20ml nsfp	['6585']
UCD_LOCAL_6259	somatropine ‚îÇ omnitrope 5 mg sol inj cs	['61148']
UCD_LOCAL_6260	betamethasone/acide salicylique ‚îÇ glido creme nsfp	['1514']
UCD_LOCAL_6261	nitrendipine ‚îÇ nitrendipine bay 10mg cpr nsfp	['7441']
UCD_LOCAL_6262	gentamicine ‚îÇ gentamicine bbm 1mg/ml fl 80ml sol	['1596450']
UCD_LOCAL_6263	piracetam ‚îÇ piracetam tvc 800mg cpr	['8351']
UCD_LOCAL_6264	iode ‚îÇ ultravist 370 sol inj ser 150ml nec	['27781']
UCD_LOCAL_6265	levocetirizine ‚îÇ levocetirizine myl 5mg cpr	['356887']
UCD_LOCAL_6266	silodosine ‚îÇ urorec 4 mg gelule (adp) (ir) mwi	['720825']
UCD_LOCAL_6267	chloramphenicol ‚îÇ tifomycine 250mg cpr nsfp	['2348']
UCD_LOCAL_6268	trimetazidine ‚îÇ trimetazidine myl 35mg cpr lm	['10826']
UCD_LOCAL_6269	flolan 0,5mg inj fl+fl	['8814']
UCD_LOCAL_6270	betamethasone ‚îÇ betamethasone arw 0,5mg/ml sol buv	['1514']
UCD_LOCAL_6271	insuline ‚îÇ levemir penfill 300ui sol inj cart	['139825']
UCD_LOCAL_6272	losartan ‚îÇ losartan zyd 100mg cpr	['52175']
UCD_LOCAL_6273	disopyramide ‚îÇ rythmodan 50mg/5ml sol inj nsfp	['3541']
UCD_LOCAL_6274	gestodene/ethinylestradiol ‚îÇ gestodene ethi zen 75/30microg cpr	['608868']
UCD_LOCAL_6275	iode ‚îÇ optiray 300 sol inj fv 100ml	['27792']
UCD_LOCAL_6276	valganciclovir ‚îÇ valganciclovir arw 450mg cpr	['275891']
UCD_LOCAL_6277	ceftriaxone ‚îÇ ceftriaxone gga 2g pdr inj nsfp	['2193']
UCD_LOCAL_6278	chondroitine ‚îÇ structum 250mg gelule nsfp	['2473']
UCD_LOCAL_6279	diazepam ‚îÇ valium roche 10 mg sol inj	['3322']
UCD_LOCAL_6280	mycamine 50mg inj fl10ml	['325887']
UCD_LOCAL_6281	adriblastine 50mg lyot fl	['3639']
UCD_LOCAL_6282	codethyline ‚îÇ clarix ts codethyline sirop 250ml	['4166']
UCD_LOCAL_6283	acide ursodesoxycholique ‚îÇ acide ursodesox tvc 250mg cpr	['11065']
UCD_LOCAL_6284	fosinopril ‚îÇ fosinopril tvc 20mg cpr	['50166']
UCD_LOCAL_6285	tretinoine ‚îÇ retinova 0,05% creme nsfp	['10753']
UCD_LOCAL_6286	citicoline ‚îÇ citicoline pan 500 mg inj	['997602']
UCD_LOCAL_6287	levothyroxine ‚îÇ levothyroxine bga 175microg cpr	['40144']
UCD_LOCAL_6288	alprazolam ‚îÇ xanax 1mg cpr	['596']
UCD_LOCAL_6289	phenobarbital ‚îÇ gardenal 200 mg pdr et sol inj	['8134']
UCD_LOCAL_6290	febuxostat ‚îÇ adenuric 80mg cpr	['73689']
UCD_LOCAL_6291	bisoprolol ‚îÇ detensiel 10 mg cpr	['19484']
UCD_LOCAL_6292	paracetamol ‚îÇ paracetamol arw 10mg/ml 100ml	['161']
UCD_LOCAL_6293	ipratropium ‚îÇ ipratropium sdz 0,5mg/2ml ad inhal	['203212']
UCD_LOCAL_6294	lynestrenol ‚îÇ exluton 0,5mg cpr nsfp	['6529']
UCD_LOCAL_6295	betahistine ‚îÇ betahistine sdz 8mg cpr nsfp	['1511']
UCD_LOCAL_6296	ibuprofene ‚îÇ nurofen 5% gel	['5640']
UCD_LOCAL_6297	pravastatine ‚îÇ pravastatine sdz 20 mg cpr	['42463']
UCD_LOCAL_6298	betaine ‚îÇ citrate betaine beaufour 10% nsfp	['1512']
UCD_LOCAL_6299	metformine ‚îÇ metformine eg lab 500mg cpr nsfp	['6809']
UCD_LOCAL_6300	atropine ‚îÇ atropine agt 0,5mg/5ml sol inj srg	['1223']
UCD_LOCAL_6301	levobupivacaine ‚îÇ levobupivacaine kbi 1,25mg/ml inj	['259453']
UCD_LOCAL_6302	pertuzumab ‚îÇ perjeta 420mg sol perf ‚îÇ roche [7-digit codes]	['1298944']
UCD_LOCAL_6303	erwinase 10000ui inj fl	['1156']
UCD_LOCAL_6304	pantoprazole ‚îÇ pantoprazole bga 40mg cpr	['40790']
UCD_LOCAL_6305	gabapentine ‚îÇ gabapentine alt 400mg gelule nsfp	['25480']
UCD_LOCAL_6306	gestodene/ethinylestradiol ‚îÇ gestodene ethi tvc 75/30microg cpr	['608868']
UCD_LOCAL_6307	meropeneme ‚îÇ meropenem pan 1g pdr sol inj	['29561']
UCD_LOCAL_6308	nomegestrol ‚îÇ nomegestrol eg 5mg cpr	['31930']
UCD_LOCAL_6309	fer/acide ascorbique ‚îÇ timoferol gelule	['4356']
UCD_LOCAL_6310	pramipexole ‚îÇ oprymea 0,18mg cpr	['746741']
UCD_LOCAL_6311	hypochlorite/chlorure de sodium ‚îÇ amukine 0,06% sol fl 500ml nsfp	['9881']
UCD_LOCAL_6312	eosine ‚îÇ eosine aqu gifrer 2% sol 10ml nsfp	['1310593']
UCD_LOCAL_6313	exemestane ‚îÇ exemestane zen 25mg cpr	['258494']
UCD_LOCAL_6314	pravastatine ‚îÇ pravastatine sdz 40 mg cpr	['42463']
UCD_LOCAL_6315	trimebutine ‚îÇ trimebutine pfz 100mg cpr	['10819']
UCD_LOCAL_6316	fluor ‚îÇ osteofluor 25mg cpr nsfp	['9873']
UCD_LOCAL_6317	nicotine ‚îÇ niquitin 14mg/24h disp transder	['7407']
UCD_LOCAL_6318	protoxyde d'azote ‚îÇ protoxyde azote ldh gaz 450l	['7486']
UCD_LOCAL_6319	fluoxetine ‚îÇ fluoxetine eg 20 mg cpr disp	['4493']
UCD_LOCAL_6320	finasteride ‚îÇ finasteride pfz 5mg cpr nsfp	['25025']
UCD_LOCAL_6321	cisplatine ‚îÇ cisplatine dkt 50mg/100ml nsfp	['2555']
UCD_LOCAL_6322	pramipexole ‚îÇ pramipexole blf 0,18mg cpr nsfp	['746741']
UCD_LOCAL_6323	chlorure de sodium ‚îÇ sodium chl bbm 0,9% inj pe 1l	['9863']
UCD_LOCAL_6324	chlorure de sodium ‚îÇ sodium chl bieffe 0,9% sol po3l nsfp	['9863']
UCD_LOCAL_6325	riociguat ‚îÇ adempas 1,5mg cpr	['1439816']
UCD_LOCAL_6326	clonidine ‚îÇ clonidine rpg 0,15mg cpr nsfp	['2599']
UCD_LOCAL_6327	pregabaline ‚îÇ pregabaline hcs 300 mg gelule	['187832']
UCD_LOCAL_6328	ipratropium ‚îÇ atrovent 0,5mg/2ml ad sol inhal	['203212']
UCD_LOCAL_6329	epirubicine ‚îÇ farmorubicine 20mg pdr inj nsfp	['3995']
UCD_LOCAL_6330	trimebutine ‚îÇ debridat 100mg cpr	['10819']
UCD_LOCAL_6331	midostaurine ‚îÇ midostaurine 25mg caps	['1919083']
UCD_LOCAL_6332	diacetylcysteinate ‚îÇ mucothiol 200mg cpr	['197']
UCD_LOCAL_6333	pravastatine ‚îÇ pravastatine myl 40mg cpr	['42463']
UCD_LOCAL_6334	gabapentine ‚îÇ gabapentine arw 600mg cpr	['25480']
UCD_LOCAL_6335	rivaroxaban ‚îÇ xarelto 15 mg cpr	['1114195']
UCD_LOCAL_6336	glycerol ‚îÇ glycerine prima suppo ad nsfp	['4910']
UCD_LOCAL_6337	pemetrexed ‚îÇ armisarte 500 mg sol inj ‚îÇ teva sante [7-digit codes]	['68446']
UCD_LOCAL_6338	aripiprazole ‚îÇ abilify 5 mg cpr	['89013']
UCD_LOCAL_6339	gentamicine ‚îÇ gentamicine pan 80 mg sol inj	['1596450']
UCD_LOCAL_6340	octocog alfa / facteur viii ‚îÇ helixate nexgen 2000 ui pdr inj ‚îÇ csl behring [7-digit codes]	['4257']
UCD_LOCAL_6341	donepezil ‚îÇ donepezil tvc 5mg cpr orodsip	['135447']
UCD_LOCAL_6342	valsartan ‚îÇ valsartan rtp 160mg cpr	['69749']
UCD_LOCAL_6343	olanzapine ‚îÇ zyprexa 7,5mg cpr (adp)	['61381']
UCD_LOCAL_6344	mecasermine ‚îÇ increlex 40 mg sol inj	['274403']
UCD_LOCAL_6345	flutamide ‚îÇ flutamide myl 250mg cpr	['4508']
UCD_LOCAL_6346	etoposide ‚îÇ etopophos 100mg pdr inj	['4179']
UCD_LOCAL_6347	oxygene ‚îÇ oxygene als 200bar gaz 13,5l	['7806']
UCD_LOCAL_6348	pantoprazole ‚îÇ pantoprazole phr 20mg cpr	['40790']
UCD_LOCAL_6349	oxygene ‚îÇ oxygene med pra 200bar gaz 2l mano	['7806']
UCD_LOCAL_6350	valganciclovir ‚îÇ valganciclovir eg 450 mg cpr	['275891']
UCD_LOCAL_6351	piperacilline ‚îÇ piperilline 4g pdr inj nsfp	['8339']
UCD_LOCAL_6352	pilocarpine ‚îÇ isopto pilocarpine 3% coll 10ml nsfp	['8328']
UCD_LOCAL_6353	sildenafil ‚îÇ sildenafil tvc 25mg cpr	['136411']
UCD_LOCAL_6354	bisoprolol ‚îÇ bisoprolol rpg 5mg cpr	['19484']
UCD_LOCAL_6355	ondansetron ‚îÇ ondansetron hpi 8mg/4ml sol inj nsfp	['26225']
UCD_LOCAL_6356	ofloxacine ‚îÇ ofloxacine crt 200mg cpr	['7623']
UCD_LOCAL_6357	sene ‚îÇ herbesan tisane sachet	['36387']
UCD_LOCAL_6358	propafenone ‚îÇ rythmol 300mg cpr	['8754']
UCD_LOCAL_6359	sirolimus ‚îÇ rapamune 2mg/2ml sol buv sachet nsfp	['35302']
UCD_LOCAL_6360	colecalciferol ‚îÇ cholecalciferol myl 2,5mg/2ml sol bu	['2418']
UCD_LOCAL_6361	benzylpenicilline benzathine ‚îÇ extencilline 2,4mui/8ml pdr nsfp	['7982']
UCD_LOCAL_6362	bimatoprost ‚îÇ lumigan 0,1 mg/ml collyre fl 3ml	['283810']
UCD_LOCAL_6363	insuline ‚îÇ apidra 100u/ml sol inj sty nsfp	['400008']
UCD_LOCAL_6364	nevirapine ‚îÇ viramune 100mg cpr lp	['53654']
UCD_LOCAL_6365	pimozide ‚îÇ orap 1mg cpr	['8331']
UCD_LOCAL_6366	diclofenac ‚îÇ voltarene 75 mg sol inj	['3355']
UCD_LOCAL_6367	cefadroxil ‚îÇ oracefal 500 mg gelule	['2177']
UCD_LOCAL_6368	amoxicilline ‚îÇ amoxicilline tvc 500mg gelule	['723']
UCD_LOCAL_6369	ketamine ‚îÇ ketamine ren 250 mg sol inj	['6130']
UCD_LOCAL_6370	nadroparine ‚îÇ fraxiparine 5700ui axa/0,6ml sol inj	['67031']
UCD_LOCAL_6371	gliclazide ‚îÇ gliclazide rtp lm 30mg cpr	['4816']
UCD_LOCAL_6372	norethisterone/ethinylestradiol/norethisterone ‚îÇ miniphase cpr nsfp	['384410']
UCD_LOCAL_6373	ibuprofene ‚îÇ nurofen 200mg cpr enr	['5640']
UCD_LOCAL_6374	etoposide ‚îÇ etoposide hxl 500mg/25ml sol inj nc	['4179']
UCD_LOCAL_6375	betaxolol ‚îÇ betoptic 0,5% susp oph	['1520']
UCD_LOCAL_6376	carboplatine arw 10mg/ml 45ml	['40048']
UCD_LOCAL_6377	pilocarpine ‚îÇ pilocarpine mart 1% coll 15ml nsfp	['8328']
UCD_LOCAL_6378	cefalexine ‚îÇ cefacet 1g cpr nsfp	['2231']
UCD_LOCAL_6379	fluoxetine ‚îÇ fluoxetine bcr 20mg gelule nsfp	['4493']
UCD_LOCAL_6380	fentanyl ‚îÇ fentanyl zen 12microg/h disp transd	['4337']
UCD_LOCAL_6381	dextran/chlorure de sodium ‚îÇ rheomacrodex nacl inj 250ml nsfp	['42635']
UCD_LOCAL_6382	methotrexate ‚îÇ metoject 27.5 mg/0,3ml sol inj styl	['6851']
UCD_LOCAL_6383	cyamemazine ‚îÇ tercian 25mg cpr	['21877']
UCD_LOCAL_6384	fluticasone/salmeterol ‚îÇ seretide diskus 250/50 microg pdr 28	['284635']
UCD_LOCAL_6385	terazosine ‚îÇ hytrine 5mg cpr	['37798']
UCD_LOCAL_6386	urapidil ‚îÇ mediatensyl 30 mg gelule	['39230']
UCD_LOCAL_6387	iloprost ‚îÇ ilomedine 0,1mg/1ml sol inj amp nsfp	['40138']
UCD_LOCAL_6388	candesartan ‚îÇ candesartan tvc 16mg cpr	['214354']
UCD_LOCAL_6389	amlodipine ‚îÇ amlodipine alt 10mg gelule	['17767']
UCD_LOCAL_6390	terbutaline ‚îÇ terbutaline arw 5mg/2ml sol inhal	['10368']
UCD_LOCAL_6391	cellulose ‚îÇ sorbacel gaze resorbable 7x7cm nsfp	['2481135']
UCD_LOCAL_6392	glimepiride ‚îÇ glimepiride evo 2mg cpr	['25789']
UCD_LOCAL_6393	scopolamine ‚îÇ buscopan 10mg suppo nsfp	['1085787']
UCD_LOCAL_6394	omeprazole ‚îÇ omeprazole acf 20mg gelule	['7646']
UCD_LOCAL_6395	amlodipine ‚îÇ amlodipine pfz 10mg gelule	['17767']
UCD_LOCAL_6396	fenofibrate ‚îÇ fenofibrate zyd 200mg gelule	['8703']
UCD_LOCAL_6397	oxacilline ‚îÇ bristopen 250mg cpr nsfp	['7773']
UCD_LOCAL_6398	miconazole ‚îÇ daktarin 2% gel buccal tube 80g	['6932']
UCD_LOCAL_6399	acide dithiosalicylique/hamamelis/soufre ‚îÇ sacnel creme nsfp	['10223']
UCD_LOCAL_6400	oxcarbazepine ‚îÇ oxcarbazepine myl 150mg cpr	['32624']
UCD_LOCAL_6401	pravastatine ‚îÇ pravastatine alm 40mg cpr nsfp	['42463']
UCD_LOCAL_6402	flutamide ‚îÇ flutamide eg 250mg cpr	['4508']
UCD_LOCAL_6403	ambroxol ‚îÇ ambroxol gnr 30mg cpr nsfp	['625']
UCD_LOCAL_6404	sulfadiazine/trimethoprime ‚îÇ trimadiaz antrima susp buv nsfp	['591533']
UCD_LOCAL_6405	atracurium ‚îÇ atracurium hpi 250mg/25ml sol inj fl	['1218']
UCD_LOCAL_6406	ixazomid ‚îÇ ninlaro 2,3mg gelule	['1723735']
UCD_LOCAL_6407	atorvastatine ‚îÇ atorvastatine ztl 20mg cpr	['83367']
UCD_LOCAL_6408	epoprostenol ‚îÇ epoprostenol sdz 1,5 mg inj flac	['8814']
UCD_LOCAL_6409	pregabaline ‚îÇ pregabaline tvs 150mg gelule	['187832']
UCD_LOCAL_6410	amikacine bbm 10mg/ml inj fl	['641']
UCD_LOCAL_6411	allopurinol ‚îÇ allopurinol crt 300 mg cpr	['519']
UCD_LOCAL_6412	gramostime ‚îÇ leukine 0,5 mg/ml sol inj	['69634']
UCD_LOCAL_6413	perindopril ‚îÇ perindopril rtp 4mg cpr nsfp	['54552']
UCD_LOCAL_6414	cefpirome ‚îÇ cefrom 1g/10ml pdr et sol inj nsfp	['27130']
UCD_LOCAL_6415	beclometasone ‚îÇ beclometasone tvc 50microg sol inh	['1347']
UCD_LOCAL_6416	oxygene ‚îÇ oxygene apm 200bar gaz 5l alu+mi	['7806']
UCD_LOCAL_6417	peroxyde benzoyle ‚îÇ eclaran 5% gel	['1418']
UCD_LOCAL_6418	naproxene ‚îÇ apranax 250mg granules nsfp	['7258']
UCD_LOCAL_6419	indacaterol ‚îÇ onbrez breezhaler 150mcg inh gelule	['1114326']
UCD_LOCAL_6420	paracetamol ‚îÇ paracetamol mac 10mg/ml p100ml + sit	['161']
UCD_LOCAL_6421	fluor ‚îÇ sanogyl blanc dentifrice 140g nsfp	['9873']
UCD_LOCAL_6422	morphine ‚îÇ morphine chl cpf 10 mg inj	['7052']
UCD_LOCAL_6423	viraferonpeg 100mcg fl+a. +s.	['253453']
UCD_LOCAL_6424	prazepam ‚îÇ lysanxia 15 mg/ml sol buv fl 20ml	['8627']
UCD_LOCAL_6425	pilocarpine ‚îÇ pilo 2% collyre fl 10ml nsfp	['8328']
UCD_LOCAL_6426	carbocisteine ‚îÇ carbocisteine arw 5% ad sol buv ss	['2023']
UCD_LOCAL_6427	lormetazepam ‚îÇ loramet 1mg cpr nsfp	['28894']
UCD_LOCAL_6428	binimetinib ‚îÇ binimetinib 15 mg cpr	['2049122']
UCD_LOCAL_6429	acide ibandronique ‚îÇ bondronat 6 mg/6 ml sol inj fl	['115265']
UCD_LOCAL_6430	meropeneme ‚îÇ meronem 1 g pdr inj	['29561']
UCD_LOCAL_6431	amoxicilline ‚îÇ amoxicilline ztl 1g cpr disp	['723']
UCD_LOCAL_6432	chlorure de sodium ‚îÇ sodium chl lav 0,9%fv 250/125ml nsfp	['9863']
UCD_LOCAL_6433	adapalene ‚îÇ adapalene zen 0,1% creme	['60223']
UCD_LOCAL_6434	beclometasone ‚îÇ becotide 250 microg sol inh 80 nsfp	['1347']
UCD_LOCAL_6435	aciclovir ‚îÇ aciclovir alt 200mg cpr nsfp	['281']
UCD_LOCAL_6436	lidocaine ‚îÇ lidocaine agt 2% ss cons inj nsfp	['6387']
UCD_LOCAL_6437	perindopril ‚îÇ perindopril srv 2,5 mg cpr	['54552']
UCD_LOCAL_6438	topiramate ‚îÇ topiramate sdz 100mg cpr	['38404']
UCD_LOCAL_6439	galantamine ‚îÇ galantamine crt lp 8mg gelule	['4637']
UCD_LOCAL_6440	ondansetron ‚îÇ ondansetron zyd 8mg cpr	['26225']
UCD_LOCAL_6441	lactitol ‚îÇ importal pdr sol buv nsfp	['28395']
UCD_LOCAL_6442	remifentanil ‚îÇ ultiva 1mg pdr inj	['73032']
UCD_LOCAL_6443	candesartan ‚îÇ candesartan tvs 16mg cpr nsfp	['214354']
UCD_LOCAL_6444	lamotrigine ‚îÇ lamotrigine tvc 25mg cpr disp	['28439']
UCD_LOCAL_6445	lanreotide ‚îÇ somatuline lp 30 mg pdr + sol inj	['68092']
UCD_LOCAL_6446	telmisartan/amlodipine ‚îÇ twynsta 40mg/10mg cpr	['901212']
UCD_LOCAL_6447	retinol ‚îÇ a 313 50000ui/1ml sol nsfp	['11246']
UCD_LOCAL_6448	cisplatine acc 1mg/ml fl50ml	['2555']
UCD_LOCAL_6449	risperidone ‚îÇ risperidone sdz 1mg cpr	['35636']
UCD_LOCAL_6450	acide ascorbique/acide ascorbique/ascorbate calcique ‚îÇ midy vitamine c 250mg cpr nsfp	['1151']
UCD_LOCAL_6451	glimepiride ‚îÇ glimepiride arw 1mg cpr	['25789']
UCD_LOCAL_6452	eloxatine 5mg/ml perf fl20mg	['32592']
UCD_LOCAL_6453	olanzapine ‚îÇ olanzapine crt 10 mg cpr	['61381']
UCD_LOCAL_6454	olmesartan ‚îÇ alteis 10 mg cpr	['118463']
UCD_LOCAL_6455	ketamine ‚îÇ ketalar 250mg/5ml sol inj nsfp	['6130']
UCD_LOCAL_6456	thiocolchicoside ‚îÇ thiocolchicoside sdz 4mg cpr	['38085']
UCD_LOCAL_6457	carboplatine dkt 10mg/ml 15ml	['40048']
UCD_LOCAL_6458	acide alginique/bicarbonate de sodium ‚îÇ gavisconell sans sucr menth susp	['17305']
UCD_LOCAL_6459	moxonidine ‚îÇ moxonidine tvc 0,2mg cpr	['30257']
UCD_LOCAL_6460	acide mycophenolique ‚îÇ cellcept 250 mg gelule	['7145']
UCD_LOCAL_6461	heparine ‚îÇ heparine na choay 5000ui/1ml inj	['5224']
UCD_LOCAL_6462	calcium carbonate ‚îÇ caltrate 600mg cpr	['1897']
UCD_LOCAL_6463	valganciclovir ‚îÇ valganciclovir zen 450mg cpr	['275891']
UCD_LOCAL_6464	carbocisteine ‚îÇ domapex 2% sirop 200ml nsfp	['2023']
UCD_LOCAL_6465	somatropine ‚îÇ umatrope 24 mg/3 ml pdr et sol inj	['61148']
UCD_LOCAL_6466	buflomedil ‚îÇ loftyl 150mg cpr nsfp	['19836']
UCD_LOCAL_6467	enbrel 50mg inj sty1ml +tamp	['214555']
UCD_LOCAL_6468	acide acetylsalicylique ‚îÇ huvanof 100mg nr pdr orale sachet	['1191']
UCD_LOCAL_6469	buflomedil ‚îÇ buflomedil gnr 150mg cpr nsfp	['19836']
UCD_LOCAL_6470	enoxaparine ‚îÇ lovenox 30 000ui axa/3ml inj fl	['67108']
UCD_LOCAL_6471	acide alendronique ‚îÇ alendronique acide arw 70mg cpr	['236083']
UCD_LOCAL_6472	amoxicilline ‚îÇ amoxicilline sb 500mg gelule nsfp	['723']
UCD_LOCAL_6473	clopidogrel ‚îÇ plavix 75mg cpr (adp) (mwi)	['32968']
UCD_LOCAL_6474	ceftriaxone ‚îÇ ceftriaxone agt 1 g inj im nsfp	['2193']
UCD_LOCAL_6475	dextranomere ‚îÇ debrisan 100g/100g pdr nsfp	['22708']
UCD_LOCAL_6476	erlotinib ‚îÇ tarceva 25mg cpr	['337525']
UCD_LOCAL_6477	tamoxifene ‚îÇ tamoxifene gga 20mg cpr nsfp	['10324']
UCD_LOCAL_6478	carbocisteine ‚îÇ bronchathiol 5% sol buv nsfp	['2023']
UCD_LOCAL_6479	celiprolol ‚îÇ celiprolol sdz 200mg cpr	['20498']
UCD_LOCAL_6480	calcitonine ‚îÇ calcitonine pharmy 50 ui sol inj	['36118']
UCD_LOCAL_6481	nifedipine ‚îÇ nifedipine sdz lp 30mg cpr	['7417']
UCD_LOCAL_6482	mannitol ‚îÇ mannitol bief 20% inj poc 250ml nsfp	['6628']
UCD_LOCAL_6483	ceftazidime ‚îÇ ceftazidime agt 2g pdr inj iv+d nsfp	['2191']
UCD_LOCAL_6484	acide ascorbique ‚îÇ laroscorbine 500mg cpr ss sucre	['1151']
UCD_LOCAL_6485	itraconazole ‚îÇ sporanox 10mg/ml sol buv 150ml	['28031']
UCD_LOCAL_6486	saquinavir ‚îÇ invirase 500 mg cpr	['83395']
UCD_LOCAL_6487	pregabaline ‚îÇ pregabaline hcs 150 mg gelule	['187832']
UCD_LOCAL_6488	cisplatine ‚îÇ cisplatyl 25mg/50ml sol inj nsfp	['2555']
UCD_LOCAL_6489	arginine/acide malique ‚îÇ rocmaline sol buv amp 10ml nsfp	['114464']
UCD_LOCAL_6490	galantamine ‚îÇ galantamine sdz lp 16mg gelule	['4637']
UCD_LOCAL_6491	hexetidine/acide salicylique/chlorobutanol ‚îÇ givalex sol bain de bouche fl nsfp	['5301']
UCD_LOCAL_6492	isosorbide ‚îÇ isosorbide d rpg 20mg cpr nsfp	['6058']
UCD_LOCAL_6493	trihexyphenidyle ‚îÇ artane 4 mg/ml sol buv fl 30ml	['10811']
UCD_LOCAL_6494	bromazepam ‚îÇ bromazepam substipharm 6mg cpr nsfp	['1749']
UCD_LOCAL_6495	risperidone ‚îÇ risperidone eg 2mg cpr disp	['35636']
UCD_LOCAL_6496	chlorure de sodium ‚îÇ sodium chl frf 0,9% inj fv 50/125ml	['9863']
UCD_LOCAL_6497	candesartan ‚îÇ atacand 8 mg cpr	['214354']
UCD_LOCAL_6498	procaine ‚îÇ procaine lav 100 mg/5 ml sol inj ab	['8701']
UCD_LOCAL_6499	paclitaxel tvc 6mg/ml fl5ml	['56946']
UCD_LOCAL_6500	potassium ‚îÇ potassium chl proamp 10% inj 20ml	['8591']
UCD_LOCAL_6501	atenolol ‚îÇ tenormine 5 mg sol buv	['1202']
UCD_LOCAL_6502	acide ascorbique ‚îÇ laroscorbine 1g cpr eff ss sucre	['1151']
UCD_LOCAL_6503	captopril ‚îÇ captopril rpg 25mg cpr nsfp	['1998']
UCD_LOCAL_6504	disopyramide ‚îÇ rythmodan lp 250mg cpr	['3541']
UCD_LOCAL_6505	captopril ‚îÇ lopril 25mg cpr	['1998']
UCD_LOCAL_6506	ketoprofene ‚îÇ ketoprofene bga lp 100mg cpr	['6142']
UCD_LOCAL_6507	pyridostigmine ‚îÇ mestinon retard 180mg cpr	['9000']
UCD_LOCAL_6508	cysteine ‚îÇ cystadrops 0,55% collyre fl 5ml	['3022']
UCD_LOCAL_6509	aclotine 100ui inj fv+fv10ml	['1009']
UCD_LOCAL_6510	iode ‚îÇ xenetix 350 sol inj fl 150ml	['87639']
UCD_LOCAL_6511	citalopram ‚îÇ citalopram bga 20mg cpr nsfp	['2556']
UCD_LOCAL_6512	methylprednisolone ‚îÇ methylprednisolone qua 120mg nsfp	['6902']
UCD_LOCAL_6513	glycerol ‚îÇ glycerine sauba suppo nr nsfp	['4910']
UCD_LOCAL_6514	felodipine ‚îÇ felodipine zen lp 5mg cpr	['4316']
UCD_LOCAL_6515	vinorelbine ‚îÇ navelbine 30mg capsule	['39541']
UCD_LOCAL_6516	prazosine ‚îÇ minipress 5mg cpr	['8629']
UCD_LOCAL_6517	mianserine ‚îÇ mianserine qua 30mg cpr nsfp	['6929']
UCD_LOCAL_6518	isotretinoine ‚îÇ procuta 20mg capsule molle	['6064']
UCD_LOCAL_6519	paracetamol ‚îÇ febrectol 125mg cpr nsfp	['161']
UCD_LOCAL_6520	ibuprofene ‚îÇ nurofenflash 400 mg buv sach	['5640']
UCD_LOCAL_6521	daratumumab ‚îÇ daratumumab jac 400mg/20ml fl	['1721947']
UCD_LOCAL_6522	iode ‚îÇ ioban 2% champ medic 60x85cm nsfp	['5933']
UCD_LOCAL_6523	domperidone ‚îÇ domperidone alt 10mg cpr nsfp	['3626']
UCD_LOCAL_6524	dextromoramide ‚îÇ palfium 5mg cpr nsfp	['3290']
UCD_LOCAL_6525	nifuroxazide ‚îÇ nifur rtp 100mg gelule nsfp	['31782']
UCD_LOCAL_6526	fenticonazole ‚îÇ lomexin 2% creme tube 15g	['24876']
UCD_LOCAL_6527	bisoprolol ‚îÇ bisoce 5mg cpr	['19484']
UCD_LOCAL_6528	ketoprofene ‚îÇ ketoprofene myl 2,5% gel d 120g nsfp	['6142']
UCD_LOCAL_6529	tetracaine/hexamidine ‚îÇ angi-spray mal de gorge collu nsfp	['26849']
UCD_LOCAL_6530	terbinafine ‚îÇ terbinafine alm 250mg cpr	['37801']
UCD_LOCAL_6531	levamisole ‚îÇ elmisol 10mg cpr	['6371']
UCD_LOCAL_6532	ketoprofene ‚îÇ profenid 2,5% gel tube 60g nsfp	['6142']
UCD_LOCAL_6533	captopril ‚îÇ capoten 5mg/ml sol buv	['1998']
UCD_LOCAL_6534	pilocarpine ‚îÇ isopto pilocarpine 0,5% collyre 10ml	['8328']
UCD_LOCAL_6535	chlorure de sodium ‚îÇ sodium chl maco 0,9%100+100ml nsfp	['9863']
UCD_LOCAL_6536	sotalol ‚îÇ sotalol rtp 160mg cpr nsfp	['9947']
UCD_LOCAL_6537	rabeprazole ‚îÇ rabeprazole teva 10mg cpr	['114979']
UCD_LOCAL_6538	lidocaine ‚îÇ lidocaine agt 1% inj amp 5ml nsfp	['6387']
UCD_LOCAL_6539	ramipril ‚îÇ ramipril bga 5mg cpr	['35296']
UCD_LOCAL_6540	insuline ‚îÇ lantus solostar 300u sol inj sty	['274783']
UCD_LOCAL_6541	bisoprolol ‚îÇ bisoprolol rbx 1,25mg cpr	['19484']
UCD_LOCAL_6542	insuline ‚îÇ insuman interm 25/75 100ui/ml nsfp	['253182']
UCD_LOCAL_6543	ipratropium ‚îÇ ipratropium agt 0,5mg/2ml ad inhal	['203212']
UCD_LOCAL_6544	gentamicine ‚îÇ gentamicine pan 160 mg sol inj	['1596450']
UCD_LOCAL_6545	azithromycine ‚îÇ zithromax monodose 250mg gelule nsfp	['18631']
UCD_LOCAL_6546	pantoprazole ‚îÇ eupantol 20mg cpr (aip) (pla pl)	['40790']
UCD_LOCAL_6547	zuclopenthixol ‚îÇ clopixol asp 50 mg sol inj	['114176']
UCD_LOCAL_6548	acide risedronique ‚îÇ risedronate eg 5mg cpr	['55685']
UCD_LOCAL_6549	oxygene ‚îÇ oxygene als 150bar 50l cadre nsfp	['7806']
UCD_LOCAL_6550	ceftriaxone ‚îÇ ceftriaxone gnr 500 mg inj	['2193']
UCD_LOCAL_6551	flecainide ‚îÇ flecaine lp 100mg gelule	['4441']
UCD_LOCAL_6552	ketoconazole ‚îÇ nizoral 200mg cpr nsfp	['6135']
UCD_LOCAL_6553	nicotine ‚îÇ nicoretteskin 25mg/16h d transderm	['7407']
UCD_LOCAL_6554	topiramate ‚îÇ topiramate zyd 25mg gelule	['38404']
UCD_LOCAL_6555	ondansetron ‚îÇ ondansetron sdz 8mg cpr	['26225']
UCD_LOCAL_6556	lithium ‚îÇ neurolithium 1g/5ml sol buv amp nsfp	['6448']
UCD_LOCAL_6557	cimetidine ‚îÇ edalene 800mg cpr eff nsfp	['2541']
UCD_LOCAL_6558	sotalol ‚îÇ sotalol alm 80mg cpr	['9947']
UCD_LOCAL_6559	carraghenates/dioxyde de titane/zinc ‚îÇ titanoreine a la lidocaine 2% creme	['6387']
UCD_LOCAL_6560	bisoprolol ‚îÇ bisoprolol bst 5mg cpr nsfp	['19484']
UCD_LOCAL_6561	gabapentine ‚îÇ gabapentine myl 800mg cpr	['25480']
UCD_LOCAL_6562	levocabastine ‚îÇ allergiflash 0,05% collyre unidose	['28627']
UCD_LOCAL_6563	risperidone ‚îÇ risperidone myl 1mg/ml sol buv 60ml	['35636']
UCD_LOCAL_6564	cefuroxime ‚îÇ cefuroxime eg 250mg cpr nsfp	['2194']
UCD_LOCAL_6565	glimepiride ‚îÇ amarel 2mg cpr	['25789']
UCD_LOCAL_6566	magnesium/glycine ‚îÇ vivamag 50mg/190mg cpr nsfp	['214688']
UCD_LOCAL_6567	olanzapine ‚îÇ olanzapine rbx 10mg cpr	['61381']
UCD_LOCAL_6568	trimethoprime/sulfadiazine ‚îÇ antrima cpr nsfp	['591533']
UCD_LOCAL_6569	iode ‚îÇ optiject 350 sol inj 50ml nsfp	['27792']
UCD_LOCAL_6570	charbon ‚îÇ charbon de belloc 0,90g cpr nsfp	['272']
UCD_LOCAL_6571	arsenic ‚îÇ phenasen 10 mg sol inj	['18330']
UCD_LOCAL_6572	nicotine ‚îÇ niquitin menthe g 2mg gomme ss sucre	['7407']
UCD_LOCAL_6573	sitagliptine/metformine ‚îÇ janumet 50mg/1000mg cpr	['729717']
UCD_LOCAL_6574	lamotrigine ‚îÇ lamotrigine myl 100mg cpr disp	['28439']
UCD_LOCAL_6575	racecadotril ‚îÇ tiorfanor 175 mg cpr	['16738']
UCD_LOCAL_6576	acide clodronique ‚îÇ lytos 300mg/10ml sol inj nsfp	['3350']
UCD_LOCAL_6577	somatropine ‚îÇ zomacton 10mg/ml pdr et sol inj ser	['61148']
UCD_LOCAL_6578	acide risedronique ‚îÇ risedronate eg 35mg cpr	['55685']
UCD_LOCAL_6579	folinate calcique ‚îÇ folinate ca zen 350 mg pdr inj	['225852']
UCD_LOCAL_6580	buprenorphine ‚îÇ buprenorphine eg 8mg cpr	['1819']
UCD_LOCAL_6581	chloroquine ‚îÇ nivaquine 25mg/5ml sirop	['2393']
UCD_LOCAL_6582	nicotine ‚îÇ nicorette 2mg gomme nsfp	['7407']
UCD_LOCAL_6583	secukinumab ‚îÇ cosentyx 150 mg inj stylo ‚îÇ novartis pharma [7-digit codes]	['1599788']
UCD_LOCAL_6584	cefoxitine ‚îÇ mefoxin 1g pdr inj iv nsfp	['2189']
UCD_LOCAL_6585	betahistine ‚îÇ vertigirex 8mg cpr nsfp	['1511']
UCD_LOCAL_6586	irbesartan ‚îÇ irbesartan acc 300mg cpr pell	['83818']
UCD_LOCAL_6587	oseltamivir ‚îÇ tamiflu 12mg/ml pdr pr susp buv nsfp	['260101']
UCD_LOCAL_6588	loratadine ‚îÇ loratadine sdc 10mg cpr	['28889']
UCD_LOCAL_6589	cyprodenate ‚îÇ actebral 50mg cpr nsfp	['3116']
UCD_LOCAL_6590	fluvastatine ‚îÇ fluvastatine sdz 40 mg gelule	['41127']
UCD_LOCAL_6591	ebastine ‚îÇ ebastine zen 10 mg cpr orodisp	['23796']
UCD_LOCAL_6592	repaglinide ‚îÇ repaglinide krka 0,5 mg cpr	['73044']
UCD_LOCAL_6593	hydrocortisone ‚îÇ dermaspraid demangeaisons 0,5% nsfp	['5492']
UCD_LOCAL_6594	valsartan ‚îÇ valsartan evo 80mg cpr	['69749']
UCD_LOCAL_6595	pantoprazole ‚îÇ pantoprazole bcr 40mg cpr	['40790']
UCD_LOCAL_6596	hymecromone ‚îÇ cantabiline 0,2g/2ml pdr et sol nsfp	['5556']
UCD_LOCAL_6597	ibuprofene ‚îÇ dolgit 5% creme nsfp	['5640']
UCD_LOCAL_6598	iode ‚îÇ iopamiron 370 sol inj fl 200ml	['5966']
UCD_LOCAL_6599	loperamide ‚îÇ loperamide vrf 2mg gelule nsfp	['6468']
UCD_LOCAL_6600	estradiol ‚îÇ estrapatch 60 microg/24h disp	['4083']
UCD_LOCAL_6601	eosine ‚îÇ eosine aqu gifrer 2% sol 100ml nsfp	['1310593']
UCD_LOCAL_6602	ibuprofene/codeine ‚îÇ antarene codeine 200mg/30mg cpr	['710303']
UCD_LOCAL_6603	diosmine ‚îÇ diosmine gnr 600mg cpr nsfp	['3489']
UCD_LOCAL_6604	urokinase ‚îÇ actosolv urokinase 600 000ui pdr inj	['11055']
UCD_LOCAL_6605	racecadotril ‚îÇ tiorfan 30 mg enf pdr orale sachet	['16738']
UCD_LOCAL_6606	desogestrel/ethinylestradiol ‚îÇ cycleane 20microg cpr nsfp	['324044']
UCD_LOCAL_6607	noradrenaline ‚îÇ noradrenaline ren 0,2% sol inj nsfp	['7512']
UCD_LOCAL_6608	amoxicilline ‚îÇ amoxicilline tvs 1g cpr disp	['723']
UCD_LOCAL_6609	perindopril ‚îÇ coversyl 5mg cpr (aip) (pl)	['54552']
UCD_LOCAL_6610	ondansetron ‚îÇ ondansetron rtp 8mg cpr disp	['26225']
UCD_LOCAL_6611	amoxicilline ‚îÇ amoxicilline teva 1g cpr disp nsfp	['723']
UCD_LOCAL_6612	temozolomide ‚îÇ temodal 5mg gelule	['37776']
UCD_LOCAL_6613	buprenorphine ‚îÇ buprenorphine myl 4mg cpr	['1819']
UCD_LOCAL_6614	oxygene ‚îÇ oxygene med pra 200bar gaz 5l	['7806']
UCD_LOCAL_6615	timolol ‚îÇ timolol sdz 0,50% collyre 3ml nsfp	['10600']
UCD_LOCAL_6616	somatostatine ‚îÇ modustatine 2mg/2ml inj nsfp	['9939']
UCD_LOCAL_6617	diltiazem ‚îÇ diltiazem crt lp 90mg gelule	['3443']
UCD_LOCAL_6618	metoclopramide ‚îÇ prokinyl lp 15 mg gelule	['6915']
UCD_LOCAL_6619	rabeprazole ‚îÇ pariet 20mg cpr (de1)	['114979']
UCD_LOCAL_6620	fer/acide folique ‚îÇ tardyferon b9 cpr	['24947']
UCD_LOCAL_6621	etoposide ‚îÇ eposin 100mg/5ml sol inj nc	['4179']
UCD_LOCAL_6622	ropivacaine ‚îÇ ropivacaine myl 400 mg inj poc	['35780']
UCD_LOCAL_6623	insuline ‚îÇ lillypen nph 300ui/3ml susp inj nsfp	['253182']
UCD_LOCAL_6624	manidipine ‚îÇ iperten 10mg cpr	['29275']
UCD_LOCAL_6625	amikacine ‚îÇ amikacine agt 250mg pdr inj nsfp	['641']
UCD_LOCAL_6626	gliclazide ‚îÇ gliclazide krka lm 30mg cpr	['4816']
UCD_LOCAL_6627	remifentanil ‚îÇ remifentanil arw 1 mg pdre sol inj	['73032']
UCD_LOCAL_6628	oseltamivir ‚îÇ tamiflu 45 mg gelule	['260101']
UCD_LOCAL_6629	carbocisteine ‚îÇ carbocisteine bgc 5% sol 125ml nsfp	['2023']
UCD_LOCAL_6630	iode ‚îÇ sodium iod 131l mlk 37mbq inj	['91535']
UCD_LOCAL_6631	ambroxol ‚îÇ ambroxol mkg 0,6% buv 150ml cm nsfp	['625']
UCD_LOCAL_6632	vancomycine ‚îÇ vancomycine dkt 250mg inj nsfp	['11124']
UCD_LOCAL_6633	atorvastatine ‚îÇ atorvastatine phr 10mg cpr	['83367']
UCD_LOCAL_6634	acide chenodesoxycholique ‚îÇ chenodeox acid ldt 250mg gelule	['2323']
UCD_LOCAL_6635	econazole ‚îÇ econazole rtp 1% pdr fl 30g	['3743']
UCD_LOCAL_6636	olmesartan ‚îÇ alteis 10 mg cpr	['118463']
UCD_LOCAL_6637	acide pamidronique ‚îÇ paminject 3mg/ml sol inj 30ml nsfp	['1546406']
UCD_LOCAL_6638	somatropine ‚îÇ genotonorm miniquick 1,4mg/0,25ml	['61148']
UCD_LOCAL_6639	sumatriptan ‚îÇ sumatriptan tvc 50mg cpr	['37418']
UCD_LOCAL_6640	atorvastatine ‚îÇ tahor 20mg cpr aip	['83367']
UCD_LOCAL_6641	amoxicilline ‚îÇ bactox 500mg/5ml pdr orale nsfp	['723']
UCD_LOCAL_6642	oxitropium ‚îÇ tersigat 0,1mg sol inhal nsfp	['54270']
UCD_LOCAL_6643	acide zoledronique ‚îÇ zometa 4mg pdr et sol inj nsfp	['77655']
UCD_LOCAL_6644	gabapentine ‚îÇ gabapentine arw 800mg cpr	['25480']
UCD_LOCAL_6645	heparine ‚îÇ heparine ca leo 20000ui/0,8ml s nsfp	['5224']
UCD_LOCAL_6646	acide mycophenolique ‚îÇ mycophenolate sdz 500mg cpr	['7145']
UCD_LOCAL_6647	trifluperidol ‚îÇ triperidol 1mg/ml sol buv 195ml nsfp	['10804']
UCD_LOCAL_6648	dexpanthenol ‚îÇ dexpanthenol bll 5% pom tb 100g	['22701']
UCD_LOCAL_6649	diclofenac ‚îÇ diclofenac myl 25mg cpr nsfp	['3355']
UCD_LOCAL_6650	perindopril/amlodipine ‚îÇ coveram 10mg/5mg cpr (aip)(mwi)(el)	['1033889']
UCD_LOCAL_6651	temozolomide sun 140mg gelu	['37776']
UCD_LOCAL_6652	tadalafil ‚îÇ tadalafil llf 5 mg cpr	['358263']
UCD_LOCAL_6653	famotidine ‚îÇ famotidine myl 40mg cpr	['4278']
UCD_LOCAL_6654	darbepoetine alfa ‚îÇ aranesp 100 microg/0,5ml ser nsfp	['283838']
UCD_LOCAL_6655	rivastigmine ‚îÇ rivastigmine myl 6mg gelule	['183379']
UCD_LOCAL_6656	tamoxifene ‚îÇ tamoxifene eg 20mg cpr	['10324']
UCD_LOCAL_6657	donepezil ‚îÇ donepezil crt 10mg cpr	['135447']
UCD_LOCAL_6658	heparine ‚îÇ heparine ca leo 12500ui/0,5ml s nsfp	['5224']
UCD_LOCAL_6659	fluoresceine ‚îÇ fluoresceine faure 2% collyre nsfp	['25138']
UCD_LOCAL_6660	nuwiq 1000ui inj fl+srg +n	['4257']
UCD_LOCAL_6661	ciprofloxacine ‚îÇ ciprofloxacine alm 250 mg cpr	['2551']
UCD_LOCAL_6662	octocog alfa / facteur viii ‚îÇ advate 1000 ui pdr et sol inj b2 ‚îÇ shire france [7-digit codes]	['4257']
UCD_LOCAL_6663	simvastatine ‚îÇ simvastatine zyf 10mg cpr	['36567']
UCD_LOCAL_6664	octreotide ‚îÇ sandostatine lp 10 mg inj ser	['7617']
UCD_LOCAL_6665	acide pamidronique ‚îÇ aredia 90mg/10ml pdr et sol inj nsfp	['1546406']
UCD_LOCAL_6666	acide acetylsalicylique ‚îÇ aspirine du rhone 500 mg cpr	['1191']
UCD_LOCAL_6667	valaciclovir ‚îÇ valaciclovir pki 500mg cpr	['73645']
UCD_LOCAL_6668	valaciclovir ‚îÇ valaciclovir myp 500mg cpr nsfp	['73645']
UCD_LOCAL_6669	cellulose ‚îÇ surgicel gaze hem 5x35cm nsfp	['2481135']
UCD_LOCAL_6670	metoclopramide ‚îÇ primperan 0,1% sol buv	['6915']
UCD_LOCAL_6671	atenolol ‚îÇ atenolol eg 50mg cpr	['1202']
UCD_LOCAL_6672	ambroxol ‚îÇ muxol 30mg cpr	['625']
UCD_LOCAL_6673	iode ‚îÇ visipaque 320mg/ml inj fp mem 150ml	['27729']
UCD_LOCAL_6674	aciclovir ‚îÇ aciclovivax 5% creme tb 2g nsfp	['281']
UCD_LOCAL_6675	rizatriptan ‚îÇ rizatriptan eg 5mg cpr	['88014']
UCD_LOCAL_6676	ibuprofene ‚îÇ ibutabs 200mg cpr pell nsfp	['5640']
UCD_LOCAL_6677	quetiapine ‚îÇ seroquel 300mg cpr	['51272']
UCD_LOCAL_6678	dextromethorphane ‚îÇ dextromethorphane arw 0,2% ad nsfp	['3289']
UCD_LOCAL_6679	esomeprazole ‚îÇ esomeprazole evo 40mg cpr	['283742']
UCD_LOCAL_6680	olanzapine ‚îÇ zyprexa velotab 5mg cpr (adp)	['61381']
UCD_LOCAL_6681	paracetamol ‚îÇ dafalgan 500mg cpr eff	['161']
UCD_LOCAL_6682	benfluorex ‚îÇ mediator 150mg cpr nsfp	['18880']
UCD_LOCAL_6683	donepezil ‚îÇ donepezil eg 10mg cpr	['135447']
UCD_LOCAL_6684	gentamicine ‚îÇ gentamicine pan 80 mg sol inj	['1596450']
UCD_LOCAL_6685	metformine ‚îÇ glucophage 1000mg pdr orale nsfp	['6809']
UCD_LOCAL_6686	econazole ‚îÇ econazole rpg 1% pdr fl 20g nsfp	['3743']
UCD_LOCAL_6687	venlafaxine ‚îÇ venlafaxine rbx lp 37,5mg gelule	['39786']
UCD_LOCAL_6688	ketoprofene ‚îÇ ketoprofene arw lp 100mg cpr	['6142']
UCD_LOCAL_6689	quinapril ‚îÇ quinapril tvc 5mg cpr	['35208']
UCD_LOCAL_6690	codeine ‚îÇ pneumogenol sirop nsfp	['2670']
UCD_LOCAL_6691	diltiazem ‚îÇ diltiazem bay lp 120mg gelule nsfp	['3443']
UCD_LOCAL_6692	doxepine ‚îÇ quitaxon 5mg cpr nsfp	['3638']
UCD_LOCAL_6693	sustiva 50mg gelu	['195085']
UCD_LOCAL_6694	midecamycine ‚îÇ mosil 800mg pdr orale	['30005']
UCD_LOCAL_6695	esomeprazole ‚îÇ esomeprazole evo 20mg cpr	['283742']
UCD_LOCAL_6696	acebutolol ‚îÇ acebutolol rbx 200mg cpr	['149']
UCD_LOCAL_6697	progesterone ‚îÇ progesterone sdz 100mg capsule	['8727']
UCD_LOCAL_6698	betahistine ‚îÇ betahistine bip 8mg cpr	['1511']
UCD_LOCAL_6699	domperidone ‚îÇ domperidone eg 20mg cpr nsfp	['3626']
UCD_LOCAL_6700	amoxicilline ‚îÇ amoxicilline pan 2g pdr inj	['723']
UCD_LOCAL_6701	metformine ‚îÇ metformine act 500 mg cpr	['6809']
UCD_LOCAL_6702	tamoxifene ‚îÇ tamoxifene gga 10mg cpr nsfp	['10324']
UCD_LOCAL_6703	trimetazidine ‚îÇ trimetazidine myl 20mg/ml 60ml nsfp	['10826']
UCD_LOCAL_6704	lisinopril ‚îÇ lisinopril rtp 5mg cpr nsfp	['29046']
UCD_LOCAL_6705	naftazone ‚îÇ etioven 30mg cpr	['31475']
UCD_LOCAL_6706	diltiazem ‚îÇ diltiazem rtp 60mg cpr nsfp	['3443']
UCD_LOCAL_6707	acide hydroxybutyrique ‚îÇ xyrem 500mg/ml sol buv fl 180ml	['9899']
UCD_LOCAL_6708	hexetidine ‚îÇ hexetidine myc 0,1% sol bdb fl 400ml	['5301']
UCD_LOCAL_6709	cerivastatine ‚îÇ staltor 0,1mg cpr nsfp	['596723']
UCD_LOCAL_6710	minoxidil ‚îÇ lonoten 10mg cpr	['6984']
UCD_LOCAL_6711	estradiol ‚îÇ benzo gynoestryl retard 5mg/1ml nsfp	['4083']
UCD_LOCAL_6712	candesartan ‚îÇ candesartan krk 8mg cpr	['214354']
UCD_LOCAL_6713	levamisole ‚îÇ elmisol 5mg cpr	['6371']
UCD_LOCAL_6714	paracetamol ‚îÇ dolko 60mg/2ml sol buv fl 90ml	['161']
UCD_LOCAL_6715	dihydroergotamine ‚îÇ seglor lyoc 5mg lyoph oral nsfp	['3418']
UCD_LOCAL_6716	etoricoxib ‚îÇ arcoxia 60mg cpr	['307296']
UCD_LOCAL_6717	ranitidine ‚îÇ azantac 150mg granules eff sach nsfp	['9143']
UCD_LOCAL_6718	oxamniquine ‚îÇ vansil susp buv nsfp	['7778']
UCD_LOCAL_6719	acide risedronique ‚îÇ actonel 35mg cpr (aip) (pla it)	['55685']
UCD_LOCAL_6720	remifentanil ‚îÇ ultiva 1mg pdr inj	['73032']
UCD_LOCAL_6721	desloratadine ‚îÇ desloratadine alm 5mg cpr	['275635']
UCD_LOCAL_6722	fenspiride ‚îÇ pneumorel 0,2% sirop fl 150ml	['4335']
UCD_LOCAL_6723	buprenorphine ‚îÇ buprenorphine tvc 4mg cpr	['1819']
UCD_LOCAL_6724	theophylline ‚îÇ theophylline bay lp 50mg gelule nsfp	['10438']
UCD_LOCAL_6725	potassium ‚îÇ potassium chl ren 7,46 inj 10ml nsfp	['8591']
UCD_LOCAL_6726	ketoconazole ‚îÇ ketoconazole crt 2% gel sachet dose	['6135']
UCD_LOCAL_6727	acebutolol ‚îÇ acebutolol gnr 400mg cpr nsfp	['149']
UCD_LOCAL_6728	dalteparine ‚îÇ fragmine 7 500ui axa/0,75ml sol inj	['67109']
UCD_LOCAL_6729	olanzapine ‚îÇ olanzapine eg 5 mg cpr	['61381']
UCD_LOCAL_6730	voriconazole ‚îÇ voriconazole ohr 200 mg pdr inj ‚îÇ ohre pharma [7-digit codes]	['121243']
UCD_LOCAL_6731	nandrolone ‚îÇ dynabolon 80,5mg/5ml sol inj nsfp	['7244']
UCD_LOCAL_6732	acide salicylique ‚îÇ sophtal 0,1% sol oph fl 200ml nsfp	['9525']
UCD_LOCAL_6733	chlorure de sodium ‚îÇ sodium chl frf 0,9% inj 500ml nsfp	['9863']
UCD_LOCAL_6734	naftidrofuryl ‚îÇ gevatran 200mg gelule nsfp	['7236']
UCD_LOCAL_6735	merbromine ‚îÇ curichrome 2% sol nsfp	['6762']
UCD_LOCAL_6736	metoclopramide ‚îÇ primperan 2,6mg/ml enf sol buv nsfp	['6915']
UCD_LOCAL_6737	darbepoetine alfa ‚îÇ aranesp 500 microg inj ser	['283838']
UCD_LOCAL_6738	gliclazide ‚îÇ diamicron lm 60mg cpr (aip) (bbabe)	['4816']
UCD_LOCAL_6739	sulfanilamide ‚îÇ exoseptoplix pdr 30g nsfp	['10184']
UCD_LOCAL_6740	lamprene 50mg caps	['2592']
UCD_LOCAL_6741	tigecycline ‚îÇ tygacil 50 mg pdr inj	['384455']
UCD_LOCAL_6742	folinate calcique ‚îÇ folinate ca agt 5mg/2ml sol inj nsfp	['225852']
UCD_LOCAL_6743	venlafaxine ‚îÇ venlafaxine alm lp 75 mg gelule	['39786']
UCD_LOCAL_6744	memantine ‚îÇ memantine alm 10mg cpr	['6719']
UCD_LOCAL_6745	zolmitriptan ‚îÇ zolmitriptan crt 2,5mg cpr orodisp	['135775']
UCD_LOCAL_6746	allopurinol ‚îÇ allopurinol gnr 200mg cpr nsfp	['519']
UCD_LOCAL_6747	phenytoine ‚îÇ di hydan 100mg cpr	['8183']
UCD_LOCAL_6748	clopidogrel ‚îÇ clopidogrel biphar 75mg cpr	['32968']
UCD_LOCAL_6749	uptravi 1000mcg cpr pell	['1729002']
UCD_LOCAL_6750	morphine ‚îÇ morphine chl lav 10mg/ml 5ml	['7052']
UCD_LOCAL_6751	estradiol ‚îÇ delidose 0,5mg/0,5g gel	['4083']
UCD_LOCAL_6752	mirabegron ‚îÇ betmiga 25 mg lp cpr	['1300786']
UCD_LOCAL_6753	oxycodone ‚îÇ oxycodone myl lp 40mg cpr	['7804']
UCD_LOCAL_6754	candesartan ‚îÇ candesartan sdz 4 mg cpr	['214354']
UCD_LOCAL_6755	bosentan ‚îÇ bosentan sdz 125 mg cpr	['75207']
UCD_LOCAL_6756	bisacodyl ‚îÇ dulcolax 10mg suppo	['1596']
UCD_LOCAL_6757	isosorbide ‚îÇ isosorbide myl lp 20mg gelule nsfp	['6058']
UCD_LOCAL_6758	novoeight 1000ui inj fl+srg	['4257']
UCD_LOCAL_6759	mesalazine ‚îÇ rowasa 500mg cpr	['52582']
UCD_LOCAL_6760	isoniazide ‚îÇ rimifon 500mg/5ml sol inj nsfp	['6038']
UCD_LOCAL_6761	ceftriaxone ‚îÇ ceftriaxone zyd 1g/3,5ml pdr inj	['2193']
UCD_LOCAL_6762	gonadoreline ‚îÇ pulstim 0,5mg/1ml sol inj nsfp	['6384']
UCD_LOCAL_6763	lisinopril ‚îÇ zestril 5 mg cpr	['29046']
UCD_LOCAL_6764	ketoconazole ‚îÇ ketoderm 2% gel unidose nsfp	['6135']
UCD_LOCAL_6765	docetaxel ‚îÇ docetaxel ita 20mg/2ml sol inj nsfp	['72962']
UCD_LOCAL_6766	alprostadil ‚îÇ caverject 0,02mg/1ml pdr et sol inj	['598']
UCD_LOCAL_6767	gabapentine ‚îÇ gabapentine rpg 300mg gelule	['25480']
UCD_LOCAL_6768	calcium carbonate ‚îÇ calcium arw 500mg cpr	['1897']
UCD_LOCAL_6769	lansoprazole ‚îÇ lansoprazole eg 30mg gelule	['17128']
UCD_LOCAL_6770	acide tranexamique ‚îÇ spotof 1g/10ml sol buv g√©	['10691']
UCD_LOCAL_6771	betamethasone ‚îÇ celestene chronodose 5,70 mg/ml inj	['1514']
UCD_LOCAL_6772	ifosfamide ‚îÇ holoxan 500mg pdr lyo inj nc	['5657']
UCD_LOCAL_6773	exemestane ‚îÇ aromasine 25mg cpr (aip) (pla it)	['258494']
UCD_LOCAL_6774	lidocaine ‚îÇ lidocaine agt 50 mg sol inj	['6387']
UCD_LOCAL_6775	follitropine ‚îÇ puregon 75 ui sol inj fl	['25357']
UCD_LOCAL_6776	epoprostenol int 0,5mg fl+fl	['8814']
UCD_LOCAL_6777	risperidone ‚îÇ risperidone tvs 1mg/ml sol buv 60ml	['35636']
UCD_LOCAL_6778	theophylline ‚îÇ theophylline bay lp 300mg gelul nsfp	['10438']
UCD_LOCAL_6779	rasburicase ‚îÇ fasturtec 1,5 mg pdr+sol inj	['283821']
UCD_LOCAL_6780	methylphenidate ‚îÇ concerta lp 54mg cpr	['6901']
UCD_LOCAL_6781	epirubicine ‚îÇ epirubicine pan 10mg/5ml sol nsfp	['3995']
UCD_LOCAL_6782	fluor ‚îÇ fluogum ss sucre menthe 0,25mg nsfp	['9873']
UCD_LOCAL_6783	ceftriaxone ‚îÇ ceftriaxone wtr 250mg pdr inj nsfp	['2193']
UCD_LOCAL_6784	bile ‚îÇ rectopanbiline ad suppo	['4910']
UCD_LOCAL_6785	dexpanthenol ‚îÇ bepanthen 5% creme tube 30g nsfp	['22701']
UCD_LOCAL_6786	tacalcitol ‚îÇ apsor 4 microg/g emulsion fl	['291204']
UCD_LOCAL_6787	troxerutine ‚îÇ troxerutine gga 3500mg pdr oral nsfp	['38893']
UCD_LOCAL_6788	anastrozole ‚îÇ anastrozole zyd 1mg cpr	['84857']
UCD_LOCAL_6789	dihydroergotamine ‚îÇ ikaran lp 5mg cpr nsfp	['3418']
UCD_LOCAL_6790	octocog alfa / facteur viii ‚îÇ advate 2000 ui pdr et sol inj b3 ‚îÇ shire france [7-digit codes]	['4257']
UCD_LOCAL_6791	lactulose ‚îÇ lactulose sdz 10g/15ml sol buv fl	['6218']
UCD_LOCAL_6792	fentanyl ‚îÇ fentanyl sdz 12microg/h disp transd	['4337']
UCD_LOCAL_6793	carboplatine ‚îÇ carboplatine ctrs 10mg/ml inj 15mlnc	['40048']
UCD_LOCAL_6794	desogestrel ‚îÇ clareal 75mcg cpr	['22656']
UCD_LOCAL_6795	fexofenadine ‚îÇ fexofenadine ztv 180mg cpr	['87636']
UCD_LOCAL_6796	meclofenoxate ‚îÇ lucidril 1g/10ml pdr et sol inj nsfp	['2228']
UCD_LOCAL_6797	emtricitabine/tenofovir/alcool polyvinylique ‚îÇ descovy 200/10mg cpr	['1727491']
UCD_LOCAL_6798	cisatracurium ‚îÇ cisatracurium pfz 2 mg/ml inj 5 ml	['319864']
UCD_LOCAL_6799	captopril ‚îÇ captopril zen 25mg cpr	['1998']
UCD_LOCAL_6800	ranitidine ‚îÇ ulcirex 300mg cpr g√© nsfp	['9143']
UCD_LOCAL_6801	nicotine ‚îÇ nicotine eg 2mg gomme ment ss sucre	['7407']
UCD_LOCAL_6802	tolvaptan/tolvaptan ‚îÇ jinarc 30 mg / 60 mg cpr	['358257']
UCD_LOCAL_6803	moxisylyte ‚îÇ uroalpha 120mg cpr nsfp	['10561']
UCD_LOCAL_6804	merbromine ‚îÇ septichrome 2% sol nsfp	['6762']
UCD_LOCAL_6805	desogestrel/ethinylestradiol ‚îÇ desogestrel ethinyl zen 150/20 cpr	['324044']
UCD_LOCAL_6806	risperidone ‚îÇ risperidone eg 1mg cpr disp	['35636']
UCD_LOCAL_6807	tirofiban ‚îÇ agrastat 50 microg/ml inj poc 250ml	['73137']
UCD_LOCAL_6808	ropinirole ‚îÇ ropinirole tvc 5mg cpr	['72302']
UCD_LOCAL_6809	valaciclovir ‚îÇ valaciclovir evo 500mg cpr	['73645']
UCD_LOCAL_6810	dextropropoxyphene ‚îÇ antalvic ad 65mg cpr nsfp	['8785']
UCD_LOCAL_6811	azithromycine ‚îÇ azithromycine crt 250mg cpr	['18631']
UCD_LOCAL_6812	ivermectine ‚îÇ ivomec porcin 1g sol inj	['6069']
UCD_LOCAL_6813	aciclovir ‚îÇ zovirax 250mg pdr inj + nec nsfp	['281']
UCD_LOCAL_6814	sodium citrate ‚îÇ sodium citrate mrm 3,8% inj 1ml nsfp	['56466']
UCD_LOCAL_6815	trimebutine ‚îÇ trimebutine arw 100mg cpr nsfp	['10819']
UCD_LOCAL_6816	interferon alfa ‚îÇ roferon a 18mui/0,6ml inj cart nc	['5879']
UCD_LOCAL_6817	tetracosactide ‚îÇ synacthene ret 0,5mg/0,5ml inj nsfp	['2890']
UCD_LOCAL_6818	zopiclone ‚îÇ zopiclone tvc 7,5mg cpr	['40001']
UCD_LOCAL_6819	amlodipine ‚îÇ amlodipine tvc 10mg gelule	['17767']
UCD_LOCAL_6820	minocycline ‚îÇ minocycline bay 100mg gelule nsfp	['6980']
UCD_LOCAL_6821	zolmitriptan ‚îÇ zomig 2,5mg cpr nsfp	['135775']
UCD_LOCAL_6822	thiocolchicoside ‚îÇ thiocolchicoside tvc 4mg cpr nsfp	['38085']
UCD_LOCAL_6823	tenofovir dis.bga 245mg cpr	['300195']
UCD_LOCAL_6824	lansoprazole ‚îÇ lansoprazole arw 30mg gelule	['17128']
UCD_LOCAL_6825	liothyronine ‚îÇ cynomel 0,025mg cpr	['142448']
UCD_LOCAL_6826	acide hyaluronique ‚îÇ healonid 4mg/0,4ml sol inj oph nsfp	['5463']
UCD_LOCAL_6827	cisplatine ‚îÇ cisplatine myl 10 mg sol inj	['2555']
UCD_LOCAL_6828	saquinavir ‚îÇ invirase 200 mg gelule	['83395']
UCD_LOCAL_6829	vinorelbine hpi 10mg/ml fl5ml	['39541']
UCD_LOCAL_6830	codeine ‚îÇ pneumogenol 19mg/15ml sirop nsfp	['2670']
UCD_LOCAL_6831	peroxyde d'hydrogene ‚îÇ eau oxygenee 10v sol fv 125ml nsfp	['5499']
UCD_LOCAL_6832	fluor ‚îÇ duraphat 50mg/ml dent tb 1,6ml nsfp	['9873']
UCD_LOCAL_6833	epirubicine eg 2mg/ml fl25ml	['3995']
UCD_LOCAL_6834	chlorhexidine/amyleine ‚îÇ amygdol collutoire nsfp	['2358']
UCD_LOCAL_6835	piracetam ‚îÇ nootropyl 800mg cpr	['8351']
UCD_LOCAL_6836	nonacog / facteur ix ‚îÇ rixubis 500 ui pdr inj fl 5ml ‚îÇ shire france [7-digit codes]	['4249']
UCD_LOCAL_6837	sodium citrate ‚îÇ sodium citrate mrm 3,8% inj 1ml nsfp	['56466']
UCD_LOCAL_6838	tmc 207 100mg cpr	['1364504']
UCD_LOCAL_6839	alfuzosine ‚îÇ alfuzosine zyd lp 10mg cpr	['17300']
UCD_LOCAL_6840	docetaxel kbi 180mg/9ml inj f	['72962']
UCD_LOCAL_6841	cefadroxil ‚îÇ cefadroxil myl 1g cpr	['2177']
UCD_LOCAL_6842	epirubicine mdc 2mg/ml fl100ml	['3995']
UCD_LOCAL_6843	lidocaine ‚îÇ lidrian 1% sol inj amp 20ml nsfp	['6387']
UCD_LOCAL_6844	simvastatine ‚îÇ simvastatine zen 20mg cpr	['36567']
UCD_LOCAL_6845	mianserine ‚îÇ mianserine rpg 10mg cpr	['6929']
UCD_LOCAL_6846	estradiol ‚îÇ thaissept 25 microg/24h disp	['4083']
UCD_LOCAL_6847	tramadol ‚îÇ tramadol tvc 50mg cpr eff	['10689']
UCD_LOCAL_6848	lidocaine ‚îÇ lidocaine agt 5% sol buccale	['6387']
UCD_LOCAL_6849	atorvastatine ‚îÇ atorvastatine crt 20mg cpr	['83367']
UCD_LOCAL_6850	troleandomycine ‚îÇ t a o 500mg cpr nsfp	['10864']
UCD_LOCAL_6851	esomeprazole ‚îÇ inexium 40 mg pdr inj	['283742']
UCD_LOCAL_6852	roxithromycine ‚îÇ roxithromycine ivx 150mg cpr nsfp	['9478']
UCD_LOCAL_6853	chlorure de sodium ‚îÇ sodium chl lav 0,9% sol inj pp 100ml	['9863']
UCD_LOCAL_6854	cyproterone ‚îÇ cyproterone sdz 50mg cpr	['3014']
UCD_LOCAL_6855	repaglinide ‚îÇ repaglinide arl 0,5mg cpr	['73044']
UCD_LOCAL_6856	trinitrine ‚îÇ cordipatch 5mg/24h disp transd nsfp	['4917']
UCD_LOCAL_6857	calcipotriol ‚îÇ daivonex 50 microg/ml sol 120ml nsfp	['29365']
UCD_LOCAL_6858	lercanidipine ‚îÇ lercanidipine eg 10mg cpr	['135056']
UCD_LOCAL_6859	candesartan ‚îÇ candesartan eg 16mg cpr	['214354']
UCD_LOCAL_6860	carbocisteine ‚îÇ carbocisteine rtc 5% ad sirop nsfp	['2023']
UCD_LOCAL_6861	acetylcysteine ‚îÇ acetylcysteine arw 200mg eff	['197']
UCD_LOCAL_6862	acide para aminosalicylique ‚îÇ granupas 4g granules sachet	['7833']
UCD_LOCAL_6863	acetylcysteine ‚îÇ hidonac 5 g sol inj	['197']
UCD_LOCAL_6864	doxorubicine ‚îÇ doxorubicine acc 50 mg sol inj	['3639']
UCD_LOCAL_6865	bromazepam ‚îÇ bromazepam expanpharm 6mg cpr nsfp	['1749']
UCD_LOCAL_6866	sufentanil ‚îÇ sufenta 10 microg inj amp	['56795']
UCD_LOCAL_6867	carbamazepine ‚îÇ tegretol lp 400 mg cpr	['2002']
UCD_LOCAL_6868	irbesartan ‚îÇ irbesartan sdz 75mg cpr pell	['83818']
UCD_LOCAL_6869	zolpidem ‚îÇ zolpidem zen 10mg cpr	['39993']
UCD_LOCAL_6870	molsidomine ‚îÇ molsidomine ivx 4mg cpr nsfp	['7023']
UCD_LOCAL_6871	econazole ‚îÇ econazole sdz 1% emuls fl 30g	['3743']
UCD_LOCAL_6872	clomifene ‚îÇ pergotime 50mg cpr	['2596']
UCD_LOCAL_6873	olanzapine ‚îÇ onezyp 15mg cpr disp	['61381']
UCD_LOCAL_6874	haloperidol ‚îÇ haldol 5 mg sol inj	['5093']
UCD_LOCAL_6875	follitropine ‚îÇ gonal f 1050ui/1,75ml pdr inj et ser	['386938']
UCD_LOCAL_6876	nifedipine ‚îÇ adalate 10 mg capsule	['7417']
UCD_LOCAL_6877	oxycodone ‚îÇ oxycodone eg lp 10mg cpr	['7804']
UCD_LOCAL_6878	gestodene/ethinylestradiol ‚îÇ gestodene ethi bga 60/15microg cpr	['608868']
UCD_LOCAL_6879	immunoglobuline anti hepatite b ‚îÇ ig hum hep b lfb iv 5000ui nsfp	['26744']
UCD_LOCAL_6880	metronidazole ‚îÇ metronidazole bbm 0,5% 100/125 nsfp	['6922']
UCD_LOCAL_6881	prednisone ‚îÇ prednisone zen 5mg cpr	['8640']
UCD_LOCAL_6882	protoxyde d'azote ‚îÇ protoxyde azote ldh gaz 47l c8	['7486']
UCD_LOCAL_6883	acebutolol ‚îÇ acebutolol zyd 400mg cpr	['149']
UCD_LOCAL_6884	ambroxol ‚îÇ ambroxol gga 30mg cpr nsfp	['625']
UCD_LOCAL_6885	aprotinine ‚îÇ antagosan 500000uik/50ml inj nsfp	['1056']
UCD_LOCAL_6886	betahistine ‚îÇ betahistine eg 8mg cpr nsfp	['1511']
UCD_LOCAL_6887	diacereine ‚îÇ diacereine eg 50mg gelule	['22759']
UCD_LOCAL_6888	framycetine ‚îÇ soframycine 1,25% sol nasale nsfp	['4556']
UCD_LOCAL_6889	clopidogrel ‚îÇ clopidogrel qua 75mg cpr nsfp	['32968']
UCD_LOCAL_6890	filgrastim ‚îÇ zarzio 48 mui sol inj ser	['68442']
UCD_LOCAL_6891	oxygene ‚îÇ oxygene apm 200bar gaz 50l 18b	['7806']
UCD_LOCAL_6892	eosine ‚îÇ eosine aqu gifrer 2% fv 45ml nsfp	['1310593']
UCD_LOCAL_6893	amoxicilline ‚îÇ bristamox 500mg/5ml pdr fl g√© nsfp	['723']
UCD_LOCAL_6894	cloxacilline ‚îÇ orbenine 250mg gelule nsfp	['2625']
UCD_LOCAL_6895	beclometasone ‚îÇ beclo rhino 50microg susp nas 100	['1347']
UCD_LOCAL_6896	bisoprolol ‚îÇ bisoprolol zyf 2,5mg cpr	['19484']
UCD_LOCAL_6897	atropine ‚îÇ bellafit 0,5mg/ml sol buv gouttes	['1223']
UCD_LOCAL_6898	fenofibrate ‚îÇ fenofibrate bga 100mg gelule	['8703']
UCD_LOCAL_6899	olanzapine ‚îÇ olanzapine evo 10mg cpr	['61381']
UCD_LOCAL_6900	buprenorphine ‚îÇ buprenorphine tvc 6mg cpr	['1819']
UCD_LOCAL_6901	chlorhexidine ‚îÇ exoseptoplix 0,125% sol fl 50ml nsfp	['2358']
UCD_LOCAL_6902	buflomedil ‚îÇ buflomedil bay 150mg cpr nsfp	['19836']
UCD_LOCAL_6903	fentanyl ‚îÇ pecfent 400 microg/dose sol nasal	['4337']
UCD_LOCAL_6904	ranitidine ‚îÇ raniplex 150mg cpr nsfp	['9143']
UCD_LOCAL_6905	atenolol ‚îÇ xaten 50mg cpr nsfp	['1202']
UCD_LOCAL_6906	lamotrigine ‚îÇ lamotrigine qvr 100mg cpr disp nsfp	['28439']
UCD_LOCAL_6907	amoxicilline ‚îÇ amoxicilline rpg 250mg gelule nsfp	['723']
UCD_LOCAL_6908	tadalafil ‚îÇ cialis 5 mg cpr	['358263']
UCD_LOCAL_6909	desmopressine ‚îÇ minirin spray 10microgr sol endonas	['3251']
UCD_LOCAL_6910	ketotifene ‚îÇ zalerg 0,25mg/ml collyre unidose	['6146']
UCD_LOCAL_6911	rivastigmine ‚îÇ rivastigmine arw 1,5mg gelule	['183379']
UCD_LOCAL_6912	firazyr 30mg inj srg3ml	['1148138']
UCD_LOCAL_6913	acide zoledronique ‚îÇ zometa 4 mg perf fl	['77655']
UCD_LOCAL_6914	chlorure de sodium ‚îÇ sodium chl bbm 20% sol inj mpc 20ml	['9863']
UCD_LOCAL_6915	estradiol ‚îÇ estring 2 mg syst diff vaginal	['4083']
UCD_LOCAL_6916	perindopril ‚îÇ perindopril arl 8 mg cpr	['54552']
UCD_LOCAL_6917	paclitaxel ‚îÇ paclitaxel eg 150 mg sol inj	['56946']
UCD_LOCAL_6918	heparine ‚îÇ heparine ca pan 7500ui/0,3ml nsfp	['5224']
UCD_LOCAL_6919	morphine ‚îÇ skenan lp 10mg gelule	['7052']
UCD_LOCAL_6920	atorvastatine ‚îÇ atorvastatine evo 10mg cpr	['83367']
UCD_LOCAL_6921	tropisetron ‚îÇ navoban 5mg gelule	['27392']
UCD_LOCAL_6922	fluconazole ‚îÇ fluconazole rbx 200mg gelule nsfp	['4450']
UCD_LOCAL_6923	iode ‚îÇ omnipaque 350mg inj fv 100ml nsfp	['5956']
UCD_LOCAL_6924	magnesium/magnesium ‚îÇ karayal granules 1kg	['6585']
UCD_LOCAL_6925	fentanyl ‚îÇ fentanyl dkt 0,5mg/10ml sol inj nsfp	['4337']
UCD_LOCAL_6926	naftidrofuryl ‚îÇ naftilux 100mg gelule nsfp	['7236']
UCD_LOCAL_6927	warfarine ‚îÇ coumadine 2mg cpr	['11289']
UCD_LOCAL_6928	cetirizine ‚îÇ cetirizine bga 10mg/ml buv fl 15ml	['20610']
UCD_LOCAL_6929	bicarbonate de sodium ‚îÇ sodium bic ren 1,4% sol inj ab 20ml	['36676']
UCD_LOCAL_6930	betamethasone ‚îÇ celestoderm 0,1% creme nsfp	['1514']
UCD_LOCAL_6931	propericiazine ‚îÇ neuleptil 10 mg/ml sol buv fl 30ml	['8766']
UCD_LOCAL_6932	exemestane ‚îÇ exemestane ratio 25mg cpr nsfp	['258494']
UCD_LOCAL_6933	cefazoline ‚îÇ cefacidal 1g/5ml pdr+sol inj im nsfp	['2180']
UCD_LOCAL_6934	prednisolone ‚îÇ prednisolone sdz 20mg cpr eff	['8638']
UCD_LOCAL_6935	idarubicine ‚îÇ zavedos 5mg gelule	['5650']
UCD_LOCAL_6936	calcium carbonate ‚îÇ calciprat 1000mg cpr	['1897']
UCD_LOCAL_6937	paclitaxel ‚îÇ taxol 150 mg sol inj nsfp	['56946']
UCD_LOCAL_6938	fluconazole ‚îÇ fluconazole arw 100mg gelule	['4450']
UCD_LOCAL_6939	ibuprofene ‚îÇ ibuprofene myl 5% sol fl pulv nsfp	['5640']
UCD_LOCAL_6940	epinastine ‚îÇ purivist 0,5mg/ml collyre	['39684']
UCD_LOCAL_6941	flurbiprofene ‚îÇ cebutid lp 200mg gelule	['4502']
UCD_LOCAL_6942	amlodipine ‚îÇ amlodipine alt 5mg gelule	['17767']
UCD_LOCAL_6943	clopidogrel ‚îÇ clopidogrel biphar 75mg cpr	['32968']
UCD_LOCAL_6944	dihydroergocryptine/cafeine ‚îÇ vasobral cpr nsfp	['42646']
UCD_LOCAL_6945	chlorure de sodium ‚îÇ sodium chl lav 0,9% sol inj po 50ml	['9863']
UCD_LOCAL_6946	dexpanthenol ‚îÇ bepanthen 5% creme tube 30g nsfp	['22701']
UCD_LOCAL_6947	dextromethorphane ‚îÇ nodex 15mg/10ml enf sirop nsfp	['3289']
UCD_LOCAL_6948	metformine ‚îÇ metformine blf 850mg cpr	['6809']
UCD_LOCAL_6949	somatropine ‚îÇ genotonorm miniquick 0,8mg/0,25ml	['61148']
UCD_LOCAL_6950	quetiapine ‚îÇ xeroquel lp 400mg cpr	['51272']
UCD_LOCAL_6951	pregabaline ‚îÇ pregabaline pfz 150 mg gelule	['187832']
UCD_LOCAL_6952	lacidipine ‚îÇ caldine 2mg cpr	['28382']
UCD_LOCAL_6953	alfalastin 33,33mg fv+fv30ml	['535']
UCD_LOCAL_6954	acebutolol ‚îÇ acebutolol bay 200mg cpr nsfp	['149']
UCD_LOCAL_6955	topiramate ‚îÇ topiramate arg 100mg cpr	['38404']
UCD_LOCAL_6956	glimepiride ‚îÇ glimepiride act 2mg cpr nsfp	['25789']
UCD_LOCAL_6957	ceftriaxone ‚îÇ ceftriaxone myl 0,5g/5ml pdr inj	['2193']
UCD_LOCAL_6958	fentanyl ‚îÇ fentanyl sdz 50microg/h disp transd	['4337']
UCD_LOCAL_6959	lactitol ‚îÇ importal jeune enf 2,5g pdr orale	['28395']
UCD_LOCAL_6960	celecoxib ‚îÇ celebrex 200mg gelule	['140587']
UCD_LOCAL_6961	amitriptyline ‚îÇ laroxyl 50mg cpr	['704']
UCD_LOCAL_6962	iode ‚îÇ iopamigita 370mg/ml inj fl 100ml	['5966']
UCD_LOCAL_6963	lercanidipine ‚îÇ lercanidipine zen 10mg cpr	['135056']
UCD_LOCAL_6964	econazole ‚îÇ econazole sdz 1% pdr fl 30g	['3743']
UCD_LOCAL_6965	permethrine ‚îÇ nix 1% creme nsfp	['33199']
UCD_LOCAL_6966	insuline ‚îÇ semitardum hp 40ui/ml susp inj nsfp	['1309342']
UCD_LOCAL_6967	heparine ‚îÇ heparine ca fournier 12500ui nsfp	['5224']
UCD_LOCAL_6968	adrenaline ‚îÇ adrenaline ren 0,5mg sol inj amp	['3992']
UCD_LOCAL_6969	ropinirole ‚îÇ ropinirole tvc 5mg cpr	['72302']
UCD_LOCAL_6970	lymecycline ‚îÇ lymecycline arw 408mg gelule	['10395']
UCD_LOCAL_6971	loperamide ‚îÇ loperamide vrf 2mg gelule nsfp	['6468']
UCD_LOCAL_6972	trihexyphenidyle ‚îÇ artane 2mg cpr	['10811']
UCD_LOCAL_6973	chlorure de sodium ‚îÇ sodium chl maco 0,9% inj 500ml nsfp	['9863']
UCD_LOCAL_6974	diltiazem ‚îÇ diltiazem bga 60mg cpr	['3443']
UCD_LOCAL_6975	isavuconazole ‚îÇ isavuconazole bap 200 mg pdr inj	['1720882']
UCD_LOCAL_6976	fluoxetine ‚îÇ fluoxetine gga 20mg gelule nsfp	['4493']
UCD_LOCAL_6977	losartan ‚îÇ cozaar 2,5 mg/ml pdr et sol buv	['52175']
UCD_LOCAL_6978	sildenafil ‚îÇ sildenafil myl 50mg cpr	['136411']
UCD_LOCAL_6979	trimetazidine ‚îÇ trimetazidine zyd 20mg cpr nsfp	['10826']
UCD_LOCAL_6980	albendazole ‚îÇ zentel 400mg cpr	['430']
UCD_LOCAL_6981	ibuprofene ‚îÇ advil 200mg cpr enr	['5640']
UCD_LOCAL_6982	acide alendronique ‚îÇ alendronique acide eg 10mg cpr nsfp	['236083']
UCD_LOCAL_6983	paracetamol ‚îÇ dafalgan 150mg pdr orale sachet nsfp	['161']
UCD_LOCAL_6984	doxylamine ‚îÇ mereprine 0,125% sirop nsfp	['3642']
UCD_LOCAL_6985	pholcodine ‚îÇ sirop vosges 6,6mg/5ml ss sucre nsfp	['33431']
UCD_LOCAL_6986	ethinylestradiol/drospirenone ‚îÇ drospirerone/ethinyl continu myl cpr	['840781']
UCD_LOCAL_6987	sitagliptine ‚îÇ januvia 50 mg cpr	['593411']
UCD_LOCAL_6988	tamsulosine ‚îÇ tamsulosine qua lp 0,4mg gelule nsfp	['77492']
UCD_LOCAL_6989	carbocisteine ‚îÇ bronchathiol 2% enf nr sol buv nsfp	['2023']
UCD_LOCAL_6990	cyproterone ‚îÇ cyproterone sdz 100mg cpr	['3014']
UCD_LOCAL_6991	streptokinase ‚îÇ streptase 250 000ui pdr inj	['10106']
UCD_LOCAL_6992	meropeneme ‚îÇ meropenem myl 1g pdr sol inj fl	['29561']
UCD_LOCAL_6993	enoxaparine ‚îÇ lovenox 10000ui axa/1ml inj ser nsfp	['67108']
UCD_LOCAL_6994	cefotaxime ‚îÇ cefotaxime gga 2g pdr inj nsfp	['2186']
UCD_LOCAL_6995	carbocisteine ‚îÇ carbocisteine mkg 5% sol 300ml nsfp	['2023']
UCD_LOCAL_6996	beclometasone ‚îÇ asmabec clickhaler 250 micg pdr nsfp	['1347']
UCD_LOCAL_6997	memantine ‚îÇ memantine act 10mg cpr	['6719']
UCD_LOCAL_6998	magnesium/lidocaine ‚îÇ osmogel gel tube 90g	['6387']
UCD_LOCAL_6999	gemcitabine ‚îÇ gemcitabine myl 1000 mg sol inj	['12574']
UCD_LOCAL_7000	octocog alfa / facteur viii ‚îÇ advate 1500 ui pdr et sol inj b3 ‚îÇ shire france [7-digit codes]	['4257']
UCD_LOCAL_7001	acide benzoique ‚îÇ prohippur 750mg/g granules	['56455']
UCD_LOCAL_7002	mannitol ‚îÇ mannitol maco 10% sol inj poc 500ml	['6628']
UCD_LOCAL_7003	iode ‚îÇ xenetix 350 sol inj poc150ml pp	['87639']
UCD_LOCAL_7004	prednisone ‚îÇ prednisone crt 1mg cpr	['8640']
UCD_LOCAL_7005	estradiol ‚îÇ estraderm tts 25microg/24h disp nsfp	['4083']
UCD_LOCAL_7006	chlorure de sodium ‚îÇ sodium chl bbm 0,9% sol inj amp 10ml	['9863']
UCD_LOCAL_7007	iode ‚îÇ iobenguane i131 cis 370mbq/ml inj	['2053281']
UCD_LOCAL_7008	leuproreline ‚îÇ eligard 22,5mg pdr et sol inj	['42375']
UCD_LOCAL_7009	aminolevulinate ‚îÇ metvixia 168mg/g creme	['337068']
UCD_LOCAL_7010	lansoprazole ‚îÇ lansoprazole eg 15mg gelule	['17128']
UCD_LOCAL_7011	lomefloxacine ‚îÇ decalogiflox 400mg cpr	['28872']
UCD_LOCAL_7012	amisulpride ‚îÇ amisulpride rpg 100mg cpr nsfp	['46303']
UCD_LOCAL_7013	risperidone ‚îÇ risperidone sdz 1mg/ml sol buv 60ml	['35636']
UCD_LOCAL_7014	methotrexate ‚îÇ methotrexate myl 1000 mg sol inj	['6851']
UCD_LOCAL_7015	furosemide ‚îÇ furosemide tvc 500mg cpr	['4603']
UCD_LOCAL_7016	temozolomide ‚îÇ temozolomide myl 180 mg gelule	['37776']
UCD_LOCAL_7017	tirofiban ‚îÇ agrastat 12,5 mg inj fl 50ml	['73137']
UCD_LOCAL_7018	cefadroxil ‚îÇ cefadroxil gga 1g cpr disp nsfp	['2177']
UCD_LOCAL_7019	elocta 750ui inj fl+srg	['4257']
UCD_LOCAL_7020	hexetidine ‚îÇ hexetidine myc 0,1% sol bdb fl 200ml	['5301']
UCD_LOCAL_7021	cortisone ‚îÇ cortisone roussel 5mg cpr nsfp	['2878']
UCD_LOCAL_7022	oxaliplatin.ebw 5mg/ml 150mg	['32592']
UCD_LOCAL_7023	acide benzoique ‚îÇ antiscabiosum 10% enf fl	['19044']
UCD_LOCAL_7024	medroxyprogesterone ‚îÇ farlutal retard 500mg/2,5ml inj nsfp	['6691']
UCD_LOCAL_7025	oxygene ‚îÇ oxygene aga 200bar gaz 15l 0-5l/min	['7806']
UCD_LOCAL_7026	ceftriaxone ‚îÇ ceftriaxone agt 1g/10ml inj iv nsfp	['2193']
UCD_LOCAL_7027	hydrocortisone ‚îÇ hydrocortisone upjohn 1g pdr nsfp	['5492']
UCD_LOCAL_7028	methotrexate ‚îÇ imeth 7,5 mg/0,3 ml sol inj	['6851']
UCD_LOCAL_7029	mianserine ‚îÇ mianserine rtp 60mg cpr	['6929']
UCD_LOCAL_7030	heparine ‚îÇ heparine ca fournier 5000ui nsfp	['5224']
UCD_LOCAL_7031	pantoprazole ‚îÇ pancristole 20 mg cpr	['40790']
UCD_LOCAL_7032	trimetazidine ‚îÇ trimetazidine isd 20mg cpr nsfp	['10826']
UCD_LOCAL_7033	acide ascorbique ‚îÇ laroscorbine 250mg cpr enf nsfp	['1151']
UCD_LOCAL_7034	tramadol ‚îÇ tramadol arw lp 100mg gelule	['10689']
UCD_LOCAL_7035	captopril ‚îÇ captopril rtp 50mg cpr nsfp	['1998']
UCD_LOCAL_7036	alprazolam ‚îÇ alprazolam myl 1mg cpr	['596']
UCD_LOCAL_7037	enalapril ‚îÇ enalapril evo 5mg cpr	['3827']
UCD_LOCAL_7038	magnesium ‚îÇ magnesie pell anisee pdr eff nsfp	['6581']
UCD_LOCAL_7039	chlorhexidine ‚îÇ exoseptoplix 0,125% sol fl 50ml nsfp	['2358']
UCD_LOCAL_7040	omeprazole ‚îÇ omeprazole evo 20mg gelule	['7646']
UCD_LOCAL_7041	amoxicilline ‚îÇ amoxicilline ztl 500mg gelule	['723']
UCD_LOCAL_7042	ipratropium ‚îÇ atrovent 0,5mg/1ml ad sol inhal	['203212']
UCD_LOCAL_7043	sulfametrole /trimethoprime ‚îÇ quam ad cpr nsfp	['817623']
UCD_LOCAL_7044	haloperidol ‚îÇ haloperidol thx 5mg/1ml inj nsfp	['5093']
UCD_LOCAL_7045	cisplatine ‚îÇ cisplatine qua 50mg/100ml inj nsfp	['2555']
UCD_LOCAL_7046	lactulose ‚îÇ duphalac 10 g/15 ml sol buv sachet	['6218']
UCD_LOCAL_7047	celecoxib ‚îÇ celecoxib arw 200mg gelule	['140587']
UCD_LOCAL_7048	cetirizine ‚îÇ cetirizine bga 10 mg cpr	['20610']
UCD_LOCAL_7049	bisoprolol ‚îÇ cardensiel 7,5mg cpr	['19484']
UCD_LOCAL_7050	pregabaline ‚îÇ pregabaline tvs 100mg gelule	['187832']
UCD_LOCAL_7051	furosemide ‚îÇ furosemide dkt 250mg inj nsfp	['4603']
UCD_LOCAL_7052	magnesium ‚îÇ magnesium sulf agt 10% inj 10ml nsfp	['6585']
UCD_LOCAL_7053	atenolol ‚îÇ atenolol act 50mg cpr nsfp	['1202']
UCD_LOCAL_7054	thioridazine ‚îÇ melleril 40mg/ml sol buv 100ml nsfp	['10502']
UCD_LOCAL_7055	mebeverine ‚îÇ duspatalin 100mg cpr nsfp	['29410']
UCD_LOCAL_7056	clarithromycine ‚îÇ zeclar 250mg cpr	['21212']
UCD_LOCAL_7057	piroxicam ‚îÇ piroxicam myl 20mg gelule	['8356']
UCD_LOCAL_7058	oxygene ‚îÇ oxygene als 200bar gaz 2l	['7806']
UCD_LOCAL_7059	levothyroxine ‚îÇ l thyroxin hng 75 microg cpr	['40144']
UCD_LOCAL_7060	ceftazidime ‚îÇ ceftazidime agt 2g pdr inj iv nsfp	['2191']
UCD_LOCAL_7061	topiramate ‚îÇ topiramate sdz 50mg cpr	['38404']
UCD_LOCAL_7062	paracetamol ‚îÇ doliprane 1g cpr eff	['161']
UCD_LOCAL_7063	venlafaxine ‚îÇ venlafaxine myl 50mg cpr	['39786']
UCD_LOCAL_7064	cyamemazine ‚îÇ tercian 25mg cpr	['21877']
UCD_LOCAL_7065	mepolizumab ‚îÇ sb240563 250 mg sol inj fl	['1720597']
UCD_LOCAL_7066	aripiprazole ‚îÇ abilify 15 mg cpr adp mwi	['89013']
UCD_LOCAL_7067	ibuprofene ‚îÇ ibuprofene rtp 200mg cpr enr nsfp	['5640']
UCD_LOCAL_7068	fentanyl ‚îÇ fentanyl zen 50microg/h disp transd	['4337']
UCD_LOCAL_7069	oxaliplatine ‚îÇ oxaliplatine hpi 200 mg sol inj	['32592']
UCD_LOCAL_7070	glycine ‚îÇ glycocolle bsd 1,5% sol poc 2l nsfp	['4919']
UCD_LOCAL_7071	risperidone ‚îÇ risperidone qug 4mg cpr nsfp	['35636']
UCD_LOCAL_7072	esomeprazole ‚îÇ inexium 20mg cpr (aip) (mwi be)	['283742']
UCD_LOCAL_7073	eptacog / facteur vii ‚îÇ novoseven 4,8mg pdr et sol inj nsfp ‚îÇ novo nordisk [7-digit codes]	['253149']
UCD_LOCAL_7074	octreotide ‚îÇ siroctid 0,05 mg sol inj ser 1ml	['7617']
UCD_LOCAL_7075	nicotine ‚îÇ nicorette 2mg gomme ment can ss nsfp	['7407']
UCD_LOCAL_7076	pregabaline ‚îÇ lyrica 50 mg gelule	['187832']
UCD_LOCAL_7077	chlortalidone ‚îÇ hygroton 100mg cpr nsfp	['2409']
UCD_LOCAL_7078	calcium/calcium carbonate ‚îÇ calcium sdz 500mg pdr orale	['1897']
UCD_LOCAL_7079	adrenaline ‚îÇ anapen 0,3 mg sol inj ser	['3992']
UCD_LOCAL_7080	amisulpride ‚îÇ amisulpride gga 400mg cpr nsfp	['46303']
UCD_LOCAL_7081	amoxicilline ‚îÇ agram 250mg/5ml pdr orale nsfp	['723']
UCD_LOCAL_7082	salbutamol ‚îÇ airomir autohaler 100 microg susp	['435']
UCD_LOCAL_7083	diclofenac ‚îÇ diclofenac crt 1% gel fl 50g	['3355']
UCD_LOCAL_7084	acide pamidronique ‚îÇ pamidronate na may 30mg/10ml in nsfp	['1546406']
UCD_LOCAL_7085	pravastatine ‚îÇ pravastatine rtp 40mg cpr nsfp	['42463']
UCD_LOCAL_7086	insuline ‚îÇ insuman rapid 300ui/3ml sty nsfp	['253182']
UCD_LOCAL_7087	glimepiride ‚îÇ glimepiride bgr 3mg cpr	['25789']
UCD_LOCAL_7088	piroxicam ‚îÇ piroxicam mkg 20mg/1ml inj im nsfp	['8356']
UCD_LOCAL_7089	fluconazole ‚îÇ fluconazole kbi 200 mg sol inj	['4450']
UCD_LOCAL_7090	candesartan ‚îÇ candesartan myl 4mg cpr	['214354']
UCD_LOCAL_7091	naloxone ‚îÇ naloxone myl 0,4 mg sol inj	['7242']
UCD_LOCAL_7092	metformine ‚îÇ glucophage 500mg cpr	['6809']
UCD_LOCAL_7093	micafungine ‚îÇ mycamine 100 mg pdr inj ‚îÇ astellas pharma [7-digit codes]	['325887']
UCD_LOCAL_7094	enoximone ‚îÇ perfane 100 mg sol inj amp	['49626']
UCD_LOCAL_7095	propranolol ‚îÇ avlocardyl lp 160mg gelule nsfp	['8787']
UCD_LOCAL_7096	paracetamol ‚îÇ paracetamol bga 500mg gelule	['161']
UCD_LOCAL_7097	oxcarbazepine ‚îÇ oxcarbazepine myl 600mg cpr	['32624']
UCD_LOCAL_7098	nicotine ‚îÇ nicogum 2mg gomme regl ment ss nsfp	['7407']
UCD_LOCAL_7099	ceftriaxone ‚îÇ ceftriaxone kbi 1g pdr inj	['2193']
UCD_LOCAL_7100	quinupramine ‚îÇ kinupril 2,5mg cpr nsfp	['35242']
UCD_LOCAL_7101	fluoxetine ‚îÇ fluoxetine gga 20mg/5ml buv fl nsfp	['4493']
UCD_LOCAL_7102	paracetamol ‚îÇ paracetamol rtp 1g cpr eff	['161']
UCD_LOCAL_7103	protoxyde d'azote ‚îÇ protoxyde azote als gaz 47l c1	['7486']
UCD_LOCAL_7104	econazole ‚îÇ pevaryl 1% spray sol fl 150g nsfp	['3743']
UCD_LOCAL_7105	levetiracetam ‚îÇ levetiracetam krk 250 mg cpr	['114477']
UCD_LOCAL_7106	olanzapine ‚îÇ olanzapine zen 5mg cpr disp	['61381']
UCD_LOCAL_7107	metenolone ‚îÇ primobolan depot 100mg/1ml inj nsfp	['6833']
UCD_LOCAL_7108	tramadol ‚îÇ tramadol bga lp 150mg cpr	['10689']
UCD_LOCAL_7109	diacereine ‚îÇ diacereine zyd 50mg gelule nsfp	['22759']
UCD_LOCAL_7110	docetaxel ebw 10mg/ml fl2ml	['72962']
UCD_LOCAL_7111	testosterone ‚îÇ lontanyl 250mg/2ml sol inj nsfp	['10379']
UCD_LOCAL_7112	carbocisteine ‚îÇ carbocisteine egl 2% enf nr sirop	['2023']
UCD_LOCAL_7113	esomeprazole ‚îÇ esomeprazole bga 40mg gelule	['283742']
UCD_LOCAL_7114	valsartan ‚îÇ valsartan tvc 80mg cpr	['69749']
UCD_LOCAL_7115	sapropterine ‚îÇ kuvan 100mg cpr sol buv	['753340']
UCD_LOCAL_7116	facteur vii lfb 500ui fv+fv	['4254']
UCD_LOCAL_7117	oxycodone ‚îÇ oxynorm 10mg/ml sol buv fl30ml	['7804']
UCD_LOCAL_7118	chlortetracycline ‚îÇ atede pommade nsfp	['2408']
UCD_LOCAL_7119	gliclazide ‚îÇ gliclazide myl lm 30mg cpr	['4816']
UCD_LOCAL_7120	regorafenib ‚îÇ regorafenib bayer sant 40mg cpr nsfp	['1312397']
UCD_LOCAL_7121	cimetidine ‚îÇ cimetidine rpg 200mg cpr nsfp	['2541']
UCD_LOCAL_7122	hydrocortisone ‚îÇ efficort lipophile 0,127% creme 30g	['41277']
UCD_LOCAL_7123	diltiazem ‚îÇ diltiazem bga 60mg cpr	['3443']
UCD_LOCAL_7124	amitriptyline ‚îÇ elavil 10mg cpr nsfp	['704']
UCD_LOCAL_7125	ropivacaine ‚îÇ ropivacaine sdz 20 mg inj	['35780']
UCD_LOCAL_7126	doxazosine ‚îÇ zoxan lp 4mg cpr	['49276']
UCD_LOCAL_7127	metoprolol ‚îÇ selozok lp 95 mg cpr	['6918']
UCD_LOCAL_7128	amorolfine ‚îÇ amorolfine isd 5% vernis med	['17804']
UCD_LOCAL_7129	fluticasone ‚îÇ flixonase 50 microg susp fp 120	['41126']
UCD_LOCAL_7130	glimepiride ‚îÇ glimepiride rtp 3mg cpr nsfp	['25789']
UCD_LOCAL_7131	prolintane ‚îÇ promotil 10mg cpr nsfp	['34604']
UCD_LOCAL_7132	ofloxacine ‚îÇ ofloxacine evo 200mg cpr	['7623']
UCD_LOCAL_7133	trimetazidine ‚îÇ centrophene 20mg cpr nsfp	['10826']
UCD_LOCAL_7134	sulpiride ‚îÇ aiglonyl 0,5g/100ml buv 200ml nsfp	['10239']
UCD_LOCAL_7135	heparine ‚îÇ calciparine 12 500ui/0,5ml sol inj a	['5224']
UCD_LOCAL_7136	levothyroxine ‚îÇ levothyroxine rtp 175microg nsfp	['40144']
UCD_LOCAL_7137	olanzapine ‚îÇ zyprexa velotab 5mg cpr (adp) (pla)	['61381']
UCD_LOCAL_7138	buflomedil ‚îÇ buflomedil gga 300mg cpr nsfp	['19836']
UCD_LOCAL_7139	piracetam ‚îÇ piracetam ivx 800mg cpr nsfp	['8351']
UCD_LOCAL_7140	follitropine ‚îÇ puregon 900 ui sol inj cart	['25357']
UCD_LOCAL_7141	gemcitabine hpi 1g inj fl	['12574']
UCD_LOCAL_7142	thiocolchicoside ‚îÇ thiocolchicoside byla 4mg gelul nsfp	['38085']
UCD_LOCAL_7143	artesunate ‚îÇ arsumax 50mg cpr nsfp	['18346']
UCD_LOCAL_7144	testosterone ‚îÇ pantestone 40mg capsule molle	['10379']
UCD_LOCAL_7145	ceftazidime ‚îÇ ceftazidime pan 2g pdr inj	['2191']
UCD_LOCAL_7146	phenylbutazone ‚îÇ butazolidine 250mg suppo nsfp	['8160']
UCD_LOCAL_7147	desmopressine ‚îÇ minirinmelt 60microgr lyophilisat	['3251']
UCD_LOCAL_7148	darbepoetine alfa ‚îÇ aranesp 150 microg/0,3ml ser nsfp	['283838']
UCD_LOCAL_7149	desogestrel ‚îÇ desogestrel bga 75mcg cpr	['22656']
UCD_LOCAL_7150	lamotrigine ‚îÇ lamotrigine arl 50mg cpr disp	['28439']
UCD_LOCAL_7151	zofenopril ‚îÇ teoula 15 mg cpr	['39990']
UCD_LOCAL_7152	chlorure de sodium ‚îÇ sodium chl maco 0,9% inj easy+ 500ml	['9863']
UCD_LOCAL_7153	cefpodoxime ‚îÇ cefpodoxime myp 100mg cpr	['20489']
UCD_LOCAL_7154	perindopril ‚îÇ coversyl 4mg cpr (aip) (e) nsfp	['54552']
UCD_LOCAL_7155	ceftriaxone ‚îÇ ceftriaxone wtr 1g pdr inj nsfp	['2193']
UCD_LOCAL_7156	ondansetron ‚îÇ ondansetron ren 4 mg sol inj amp	['26225']
UCD_LOCAL_7157	oxytocine ‚îÇ oxytocine pan 5 ui sol inj	['7824']
UCD_LOCAL_7158	mepivacaine ‚îÇ carbocaine 20 mg/ml sol inj amp 20ml	['6759']
UCD_LOCAL_7159	oxygene ‚îÇ oxygene btg 200bar gaz 50l bout1	['7806']
UCD_LOCAL_7160	glycerol ‚îÇ cristal ad sup	['4910']
UCD_LOCAL_7161	carbocisteine ‚îÇ bronchyteine 2% nr enf sirop nsfp	['2023']
UCD_LOCAL_7162	repaglinide ‚îÇ novonorm 1 mg cpr	['73044']
UCD_LOCAL_7163	aciclovir ‚îÇ aciclovir ivx 5% creme tb 10g nsfp	['281']
UCD_LOCAL_7164	fentanyl ‚îÇ fentanyl tvc 75microg/h disp transd	['4337']
UCD_LOCAL_7165	amiodarone ‚îÇ amiodarone act 200mg cpr nsfp	['703']
UCD_LOCAL_7166	norfloxacine ‚îÇ norfloxacine myl 400mg cpr	['7517']
UCD_LOCAL_7167	esomeprazole ‚îÇ esomeprazole egl 40mg cpr	['283742']
UCD_LOCAL_7168	acide risedronique ‚îÇ risedronate ztl 35mg cpr	['55685']
UCD_LOCAL_7169	montelukast ‚îÇ montelukast tvc 4mg gle sach	['88249']
UCD_LOCAL_7170	dexpanthenol ‚îÇ bepanthene 5% onguent tube 100g nsfp	['22701']
UCD_LOCAL_7171	calcium carbonate ‚îÇ calcium sdz 1000mg cpr eff nsfp	['1897']
UCD_LOCAL_7172	clarithromycine ‚îÇ monozeclar lm 500mg cpr	['21212']
UCD_LOCAL_7173	acide ursodesoxycholique ‚îÇ acide ursodesox bga 250mg cpr	['11065']
UCD_LOCAL_7174	apomorphine ‚îÇ uprima 3mg cpr nsfp	['1043']
UCD_LOCAL_7175	thiamphenicol ‚îÇ thiophenicol 250mg cpr	['10463']
UCD_LOCAL_7176	zopiclone ‚îÇ zopiclone enirex 7,5mg cpr nsfp	['40001']
UCD_LOCAL_7177	olanzapine ‚îÇ olanzapine blf 5mg cpr disp	['61381']
UCD_LOCAL_7178	chlorure de sodium ‚îÇ sodium chl mrm 0,9% inj fv 1l nsfp	['9863']
UCD_LOCAL_7179	loperamide ‚îÇ loperamide eg 2mg gelule	['6468']
UCD_LOCAL_7180	fentanyl ‚îÇ fentanyl myl 100microg/h disp transd	['4337']
UCD_LOCAL_7181	olanzapine ‚îÇ olanzapine sdz 5mg cpr orodisp	['61381']
UCD_LOCAL_7182	midazolam ‚îÇ midazolam arw 5mg/ml inj 1ml nsfp	['6960']
UCD_LOCAL_7183	olanzapine ‚îÇ olanzapine zyf 10mg cpr disp	['61381']
UCD_LOCAL_7184	dolasetron ‚îÇ anzemet 100mg/5ml sol inj nsfp	['68091']
UCD_LOCAL_7185	propantheline ‚îÇ probanthine 15mg cpr nsfp	['8761']
UCD_LOCAL_7186	fenofibrate ‚îÇ fegenor 67mg gelule nsfp	['8703']
UCD_LOCAL_7187	triprolidine ‚îÇ actidilon 2,5mg cpr nsfp	['10849']
UCD_LOCAL_7188	cisatracurium ‚îÇ cisatracurium hpi 2mg/ml inj 2,5ml	['319864']
UCD_LOCAL_7189	topiramate ‚îÇ topiramate zyd 100mg cpr	['38404']
UCD_LOCAL_7190	framycetine ‚îÇ isofra 1,25% sol nasale nsfp	['4556']
UCD_LOCAL_7191	norfloxacine ‚îÇ norfloxacine tvc 400mg cpr	['7517']
UCD_LOCAL_7192	rivastigmine ‚îÇ rivastigmine eg 3mg gelule	['183379']
UCD_LOCAL_7193	ceftriaxone ‚îÇ ceftriaxone myl 500mg pdr inj	['2193']
UCD_LOCAL_7194	acarbose ‚îÇ acarbose bga 100mg cpr	['16681']
UCD_LOCAL_7195	calcium ‚îÇ calcium glu agt 10% inj 5ml nsfp	['1908']
UCD_LOCAL_7196	letrozole ‚îÇ femara 2,5mg cpr (aip)	['72965']
UCD_LOCAL_7197	iode ‚îÇ omnipaque 300mg sol inj fp 100ml	['5956']
UCD_LOCAL_7198	zofenopril ‚îÇ teoula 15 mg cpr	['39990']
UCD_LOCAL_7199	econazole ‚îÇ mycosedermyl 1% cr tb30g	['3743']
UCD_LOCAL_7200	desloratadine ‚îÇ aerius 5mg cpr orodisp nsfp	['275635']
UCD_LOCAL_7201	iode ‚îÇ iopamiron 370 sol inj fl 50ml	['5966']
UCD_LOCAL_7202	olanzapine ‚îÇ olanzapine myg 15mg cpr orodisp	['61381']
UCD_LOCAL_7203	minoxidil ‚îÇ minoxidil tvc 2% sol fl 60ml	['6984']
UCD_LOCAL_7204	desoximetasone ‚îÇ topicorte 0,25% creme nsfp	['3255']
UCD_LOCAL_7205	gadobutrol ‚îÇ gadovist 1mmol/ml sol inj ser 7,5ml	['84990']
UCD_LOCAL_7206	adefovir ‚îÇ adefovir dipivoxil gilead 10mg nsfp	['141400']
UCD_LOCAL_7207	simvastatine ‚îÇ simvastatine arw 10mg cpr	['36567']
UCD_LOCAL_7208	fluvastatine ‚îÇ fluvastatine tvc lp 80mg cpr	['41127']
UCD_LOCAL_7209	azithromycine ‚îÇ zithromax 500mg perf fl	['18631']
UCD_LOCAL_7210	mianserine ‚îÇ mianserine irx 60mg cpr nsfp	['6929']
UCD_LOCAL_7211	calcium ‚îÇ calcium glu agt 10% inj 10ml nsfp	['1908']
UCD_LOCAL_7212	apomorphine ‚îÇ dopaceptin 100 mg sol inj	['1043']
UCD_LOCAL_7213	octocog alfa / facteur viii ‚îÇ recombinate 1000ui inj nsfp	['4257']
UCD_LOCAL_7214	verapamil ‚îÇ verapamil irx lp 120mg gelule nsfp	['11170']
UCD_LOCAL_7215	betaine ‚îÇ citrate betaine ivx 1,89g cpr nsfp	['1512']
UCD_LOCAL_7216	acetylcysteine ‚îÇ solmucol 200mg granules sachet	['197']
UCD_LOCAL_7217	furosemide ‚îÇ furosemide myl 20mg cpr	['4603']
UCD_LOCAL_7218	troxerutine ‚îÇ troxerutine myl 3500mg pdr orale	['38893']
UCD_LOCAL_7219	paracetamol ‚îÇ dolflash 500mg cpr nsfp	['161']
UCD_LOCAL_7220	adapalene ‚îÇ adapalene tvc 0,1% gel	['60223']
UCD_LOCAL_7221	escitalopram ‚îÇ seroplex 10 mg cpr	['321988']
UCD_LOCAL_7222	sulpiride ‚îÇ sulpiride sdz 50mg gelule	['10239']
UCD_LOCAL_7223	telithromycine ‚îÇ ketek 400mg cpr (adp) (bb farma)	['274786']
UCD_LOCAL_7224	donepezil ‚îÇ donepezil tvc 10mg cpr orodisp	['135447']
UCD_LOCAL_7225	bicarbonate de sodium ‚îÇ sodium bic lav 1,4% inj fv 250ml	['36676']
UCD_LOCAL_7226	chlorure de sodium/hypochlorite ‚îÇ amukine 0,06% sol fl 250ml nsfp	['9881']
UCD_LOCAL_7227	bisacodyl ‚îÇ contalax 10mg suppo nsfp	['1596']
UCD_LOCAL_7228	fluoxetine ‚îÇ fluoxetine bcr 20mg gelule nsfp	['4493']
UCD_LOCAL_7229	carbocisteine ‚îÇ muciclar 2% enf nr sirop nsfp	['2023']
UCD_LOCAL_7230	ambrisentan ‚îÇ volibris 10 mg cpr	['358274']
UCD_LOCAL_7231	filgrastim ‚îÇ neulasta 6 mg ser inj	['338036']
UCD_LOCAL_7232	protoxyde d'azote ‚îÇ protoxyde azote sol france gaz vapo	['7486']
UCD_LOCAL_7233	piracetam ‚îÇ piracetam bga 400mg cpr	['8351']
UCD_LOCAL_7234	darbepoetine alfa ‚îÇ aranesp 80 microg/0,4ml inj ser nsfp	['283838']
UCD_LOCAL_7235	nicotine ‚îÇ nicorette 2mg gomme ment g ss sucre	['7407']
UCD_LOCAL_7236	hyaluronidase ‚îÇ hyaluronidase choay 250ui inj nsfp	['5464']
UCD_LOCAL_7237	fludesoxyglucose ‚îÇ fludesoxyglucose (18f) iba sol inj	['1362737']
UCD_LOCAL_7238	aciclovir ‚îÇ zovirax 800mg/10ml susp buv	['281']
UCD_LOCAL_7239	oxcarbazepine ‚îÇ trileptal 60mg/ml susp buv fl 250ml	['32624']
UCD_LOCAL_7240	gestodene/ethinylestradiol ‚îÇ minesse cpr	['608868']
UCD_LOCAL_7241	diclofenac ‚îÇ diclofenac arw 50mg cpr	['3355']
UCD_LOCAL_7242	losartan ‚îÇ losartan rtp 100mg cpr nsfp	['52175']
UCD_LOCAL_7243	ambroxol ‚îÇ surbronc 0,6% ad sol buv fl 100ml	['625']
UCD_LOCAL_7244	riluzole ‚îÇ riluzole arw 50mg cpr	['35623']
UCD_LOCAL_7245	glycerol ‚îÇ cristal suppo ad	['4910']
UCD_LOCAL_7246	betamethasone ‚îÇ celestene 4 mg sol inj	['1514']
UCD_LOCAL_7247	ivermectine ‚îÇ stromectol 3mg cpr	['6069']
UCD_LOCAL_7248	ropivacaine ‚îÇ ropivacaine sdz 150 mg inj	['35780']
UCD_LOCAL_7249	sotalol ‚îÇ sotalol irx 80mg cpr nsfp	['9947']
UCD_LOCAL_7250	oxandrolone ‚îÇ oxandrolone usp 2,5mg cpr	['7779']
UCD_LOCAL_7251	amisulpride ‚îÇ amisulpride myl 100mg cpr	['46303']
UCD_LOCAL_7252	voriconazole ‚îÇ voriconazole acc 200 mg pdr inj ‚îÇ accord healthcare france sas [7-digit codes]	['121243']
UCD_LOCAL_7253	gabapentine ‚îÇ gabapentine rpg 800mg cpr	['25480']
UCD_LOCAL_7254	econazole ‚îÇ econazole tvc 1% sol fl 30g	['3743']
UCD_LOCAL_7255	thiomersal ‚îÇ merseptyl 0,1% sol nsfp	['10472']
UCD_LOCAL_7256	ceftazidime ‚îÇ ceftazidime agt 1g pdr inj + d nsfp	['2191']
UCD_LOCAL_7257	atropine ‚îÇ atropine agt 0,5mg/5ml sol inj srg	['1223']
UCD_LOCAL_7258	oxygene ‚îÇ oxygene med msr 200 bar gaz 50l	['7806']
UCD_LOCAL_7259	atorvastatine ‚îÇ atorvastatine arg 20 mg cpr	['83367']
UCD_LOCAL_7260	diltiazem ‚îÇ deltazen zen lp 300mg gelule	['3443']
UCD_LOCAL_7261	danaparoide ‚îÇ orgaran 750 u axa sol inj	['78484']
UCD_LOCAL_7262	sene ‚îÇ evonyl sene cpr nsfp	['36387']
UCD_LOCAL_7263	paracetamol ‚îÇ paracetamol saf 500mg cpr	['161']
UCD_LOCAL_7264	aciclovir ‚îÇ aciclovir rpg 800mg cpr nsfp	['281']
UCD_LOCAL_7265	glycerol ‚îÇ glycerine gilb suppo nr	['4910']
UCD_LOCAL_7266	trimebutine ‚îÇ debricalm 100mg cpr ge	['10819']
UCD_LOCAL_7267	pravastatine ‚îÇ pravastatine ratio 10mg cpr nsfp	['42463']
UCD_LOCAL_7268	atorvastatine ‚îÇ atorvastatine bgr 20 mg cpr	['83367']
UCD_LOCAL_7269	tocopherol ‚îÇ ephynal 100mg cpr nsfp	['11256']
UCD_LOCAL_7270	cyanocobalamine ‚îÇ vit b12 roche 1mg cpr nsfp	['11248']
UCD_LOCAL_7271	mefloquine ‚îÇ lariam 50mg cpr nsfp	['6694']
UCD_LOCAL_7272	fenofibrate ‚îÇ fenofibrate myl 160mg cpr	['8703']
UCD_LOCAL_7273	peginterferon alfa 2b ‚îÇ viraferonpeg 0,150mg/0,5ml inj nsfp	['253453']
UCD_LOCAL_7274	oxygene ‚îÇ oxygene btg 200bar gaz 50l bout1	['7806']
UCD_LOCAL_7275	gabapentine ‚îÇ gabapentine eg 300mg gelule nsfp	['25480']
UCD_LOCAL_7276	gliclazide ‚îÇ gliclazide ivx 80mg cpr nsfp	['4816']
UCD_LOCAL_7277	crisantaspase ‚îÇ erwinase 10000ui inj fl	['1156']
UCD_LOCAL_7278	thalidomide pnf 50mg gelu	['10432']
UCD_LOCAL_7279	spironolactone ‚îÇ spironolactone pfz 50mg cpr	['9997']
UCD_LOCAL_7280	levofloxacine ‚îÇ levofloxacine act 500mg cpr	['82122']
UCD_LOCAL_7281	triazolam ‚îÇ halcion 0,125mg cpr nsfp	['10767']
UCD_LOCAL_7282	glatiramere ‚îÇ copaxone 40 mg sol inj ser	['84375']
UCD_LOCAL_7283	zopiclone ‚îÇ zopiclone eg 7,5mg cpr	['40001']
UCD_LOCAL_7284	phenacemide ‚îÇ epiclase 300mg cpr nsfp	['33253']
UCD_LOCAL_7285	tadalafil ‚îÇ cialis 20 mg cpr	['358263']
UCD_LOCAL_7286	amoxicilline ‚îÇ flemoxine 250mg/5ml pdr oral g√© nsfp	['723']
UCD_LOCAL_7287	telmisartan ‚îÇ tolura 80mg cpr	['73494']
UCD_LOCAL_7288	cytarabine ‚îÇ cytarabine ebw 2g/40ml sol inj nsfp	['3041']
UCD_LOCAL_7289	tobramycine ‚îÇ tobi podhaler 28mg pdr gelu	['10627']
UCD_LOCAL_7290	zonisamide ‚îÇ zonegran 50 mg gelule	['39998']
UCD_LOCAL_7291	isotretinoine ‚îÇ procuta 20mg capsule molle	['6064']
UCD_LOCAL_7292	tyrothricine/tetracaine/acide ascorbique ‚îÇ codetricine vit c gomme nsfp	['10968']
UCD_LOCAL_7293	diprophylline ‚îÇ neutraphylline 150mg cpr nsfp	['3714']
UCD_LOCAL_7294	miglitol ‚îÇ diastabol 100mg cpr	['30009']
UCD_LOCAL_7295	gadoteridol ‚îÇ prohance 2793mg/10ml sol inj fl	['25483']
UCD_LOCAL_7296	iode ‚îÇ omnipaque 350mg sol inj fv 20ml	['5956']
UCD_LOCAL_7297	epirubicine ‚îÇ epirubicine int 50mg/25ml inj nsfp	['3995']
UCD_LOCAL_7298	lidocaine ‚îÇ lidocaine mrm 0,1g/10ml sol inj nsfp	['6387']
UCD_LOCAL_7299	oxandrolone ‚îÇ oxandrolone spa 2,5mg cpr	['7779']
UCD_LOCAL_7300	carbocisteine ‚îÇ mucoplexil 66,65mg/5ml sirop nsfp	['2023']
UCD_LOCAL_7301	valsartan ‚îÇ tareg 40mg cpr nsfp	['69749']
UCD_LOCAL_7302	midazolam ‚îÇ midazolam agt 5 mg inj amp	['6960']
UCD_LOCAL_7303	ketoprofene ‚îÇ ketoprofene myp 2,5% gel tb 60g nsfp	['6142']
UCD_LOCAL_7304	gallium citrate ‚îÇ gallium 67 citrate mlk sol inj	['272758']
UCD_LOCAL_7305	dextromethorphane ‚îÇ fluimucil ad. t.sec dext. ss sac	['3289']
UCD_LOCAL_7306	econazole ‚îÇ econazole gga 1% creme tube 30g nsfp	['3743']
UCD_LOCAL_7307	budesonide ‚îÇ budesonide bga 0,5mg/2ml susp inh	['19831']
UCD_LOCAL_7308	irinotecan ‚îÇ irinotecan frf 300 mg sol inj	['51499']
UCD_LOCAL_7309	lidocaine ‚îÇ xylocaine visqueuse 2% gel oral	['6387']
UCD_LOCAL_7310	beclometasone ‚îÇ rhinirex 0,05mg susp nasale 100 nsfp	['1347']
UCD_LOCAL_7311	nicotine ‚îÇ nicorette 4mg gomme ment g ss sucre	['7407']
UCD_LOCAL_7312	octocog alfa / facteur viii ‚îÇ bioclate 1000ui/10ml pdr inj nsfp	['4257']
UCD_LOCAL_7313	tazarotene ‚îÇ zorac 0,1% gel tube 60g	['83947']
UCD_LOCAL_7314	metoprolol ‚îÇ selozok lp 190 mg cpr	['6918']
UCD_LOCAL_7315	polyethylene glycol ‚îÇ macrogol 4000 myl 10g pdr orale sach	['8516']
UCD_LOCAL_7316	droxidopa ‚îÇ l dops 200mg gelule	['1489913']
UCD_LOCAL_7317	indinavir ‚îÇ crixivan 200mg gelule	['114289']
UCD_LOCAL_7318	carbocisteine ‚îÇ carbocisteine ivx 2% sol buv nsfp	['2023']
UCD_LOCAL_7319	epirubicine wtr 2mg/ml fl100ml	['3995']
UCD_LOCAL_7320	rabeprazole ‚îÇ pariet 10mg cpr (aip) (pla-de)	['114979']
UCD_LOCAL_7321	acide alendronique ‚îÇ fosamax 5mg cpr nsfp	['236083']
UCD_LOCAL_7322	prednisone ‚îÇ prednisone sdz 5mg cpr	['8640']
UCD_LOCAL_7323	aciclovir ‚îÇ aciclovir gga 5% creme tb 10g nsfp	['281']
UCD_LOCAL_7324	repaglinide ‚îÇ repaglinide bga 2mg cpr	['73044']
UCD_LOCAL_7325	furosemide ‚îÇ lasilix 40mg cpr	['4603']
UCD_LOCAL_7326	phloroglucinol ‚îÇ phloroglucinol gga 80mg cpr dis nsfp	['8196']
UCD_LOCAL_7327	proguanil ‚îÇ paludrine 100mg cpr	['2382']
UCD_LOCAL_7328	oxycodone ‚îÇ oxynorm 50 mg sol inj	['7804']
UCD_LOCAL_7329	atropine ‚îÇ atropine cpf 0,25mg/ml inj nsfp	['1223']
UCD_LOCAL_7330	ketoconazole ‚îÇ ketolium 1% shampooing fl 100ml nsfp	['6135']
UCD_LOCAL_7331	desmopressine ‚îÇ minirin 0,1mg/ml sol endonas 2,5ml	['3251']
UCD_LOCAL_7332	memantine ‚îÇ memantine sdz 10mg cpr	['6719']
UCD_LOCAL_7333	collagene ‚îÇ zyderm test 3,5mg/0,1ml sol inj nsfp	['2714']
UCD_LOCAL_7334	ambenonium ‚îÇ mytelase 10mg cpr	['623']
UCD_LOCAL_7335	quetiapine ‚îÇ quetiapine myp lp 300mg cpr	['51272']
UCD_LOCAL_7336	carboplatine ‚îÇ carboplatine acc 600 mg/60ml sol inj	['40048']
UCD_LOCAL_7337	ibuprofene ‚îÇ spedifen 200mg cpr	['5640']
UCD_LOCAL_7338	nicotine ‚îÇ nicorette spray 1mg/dose sol pulv	['7407']
UCD_LOCAL_7339	methenamine ‚îÇ urotropine lafran 500mg cpr nsfp	['6832']
UCD_LOCAL_7340	citalopram ‚îÇ citalopram rbx 20mg cpr	['2556']
UCD_LOCAL_7341	olanzapine ‚îÇ zyprexa velotab 5mg cpr (adp) (itt)	['61381']
UCD_LOCAL_7342	potassium ‚îÇ potassium chl agt 20% inj 20ml nsfp	['8591']
UCD_LOCAL_7343	erythromycine ‚îÇ eryphar 200mg/5ml granules fl nsfp	['4053']
UCD_LOCAL_7344	paracetamol ‚îÇ gynospasmine 300mg cpr nsfp	['161']
UCD_LOCAL_7345	pravastatine ‚îÇ pravastatine lbr 40mg cpr	['42463']
UCD_LOCAL_7346	somatostatine ‚îÇ somatostatine eum 6 mg pdr inj	['9939']
UCD_LOCAL_7347	methotrexate ‚îÇ methotrexate myl 5g/200ml sol nsfp	['6851']
UCD_LOCAL_7348	paracetamol ‚îÇ efferalgan 250 mg granules	['161']
UCD_LOCAL_7349	magnesium ‚îÇ magnesium pidolate rpg 1,5g sol nsfp	['116240']
UCD_LOCAL_7350	vitamine b1 (thiamine) ‚îÇ vitamine b1 agt 100mg/1ml inj nsfp	['10454']
UCD_LOCAL_7351	metformine ‚îÇ metformine rpg 500mg cpr nsfp	['6809']
UCD_LOCAL_7352	promethazine ‚îÇ phenergan 25mg cpr	['8745']
UCD_LOCAL_7353	paracetamol ‚îÇ paracetamol gnr 1g cpr eff	['161']
UCD_LOCAL_7354	nordazepam ‚îÇ nordaz 15mg cpr	['3155']
UCD_LOCAL_7355	pinaverium ‚îÇ pinaverium sdz 100mg cpr	['33724']
UCD_LOCAL_7356	nitazoxanide ‚îÇ alinia 500mg cpr	['31819']
UCD_LOCAL_7357	heparine ‚îÇ heparine ca leo 12500ui/0,5ml a nsfp	['5224']
UCD_LOCAL_7358	amoxicilline ‚îÇ amoxicilline gnr 1g pdr orale nsfp	['723']
UCD_LOCAL_7359	folinate calcique ‚îÇ folinate ca dkt 50mg pdr inj nsfp	['225852']
UCD_LOCAL_7360	cimetidine ‚îÇ tagamet 200mg cpr eff nsfp	['2541']
UCD_LOCAL_7361	povidone/ethanol ‚îÇ betadine alcool 5% sol unidose 10ml	['8611']
UCD_LOCAL_7362	argatroban ‚îÇ arganova 250 mg/2,5 ml sol inj perf	['15202']
UCD_LOCAL_7363	eviplera 200/25/245mg cpr	['1145801']
UCD_LOCAL_7364	hexetidine ‚îÇ hexetidine tco 0,1% sol bdb fl 200ml	['5301']
UCD_LOCAL_7365	dihydralazine ‚îÇ nepressol 25mg inj fl+fl nsfp	['3409']
UCD_LOCAL_7366	acide ascorbique ‚îÇ vitascorbol 1g cpr eff	['1151']
UCD_LOCAL_7367	venlafaxine ‚îÇ venlafaxine zyf lp 37,5mg gelule	['39786']
UCD_LOCAL_7368	mabthera 100mg perf fl10ml	['121191']
UCD_LOCAL_7369	exemestane ‚îÇ exemestane acc 25mg cpr	['258494']
UCD_LOCAL_7370	tetrazepam ‚îÇ tetrazepam sdz 50mg cpr nsfp	['37985']
UCD_LOCAL_7371	rivastigmine ‚îÇ exelon 3mg gelule	['183379']
UCD_LOCAL_7372	ibuprofene/codeine ‚îÇ antarene codeine 400mg/60mg cpr	['710303']
UCD_LOCAL_7373	spironolactone ‚îÇ spiroctan 50mg gelule	['9997']
UCD_LOCAL_7374	pravastatine ‚îÇ pravastatine rpg 20mg cpr	['42463']
UCD_LOCAL_7375	cytarabine ‚îÇ aracytine 500mg pdr inj	['3041']
UCD_LOCAL_7376	rasagiline ‚îÇ rasagiline rtp 1mg cpr	['134748']
UCD_LOCAL_7377	venlafaxine ‚îÇ venlafaxine alt lp 75mg gelule	['39786']
UCD_LOCAL_7378	valsartan ‚îÇ valsartan evo 160mg cpr	['69749']
UCD_LOCAL_7379	chlorhexidine ‚îÇ chlorhexidine aq gil 0,05% 5ml nsfp	['2358']
UCD_LOCAL_7380	timolol ‚îÇ gaoptol 0,5% collyre fl 3ml g√© nsfp	['10600']
UCD_LOCAL_7381	alprazolam ‚îÇ alprazolam gga 0,25mg cpr nsfp	['596']
UCD_LOCAL_7382	piroxicam ‚îÇ piroxicam tvc 20 mg sol inj im	['8356']
UCD_LOCAL_7383	oxybuprocaine ‚îÇ oxybuprocaine thea 0,4% collyre	['18889']
UCD_LOCAL_7384	oxytocine ‚îÇ oxytocine mdc 5 ui sol inj	['7824']
UCD_LOCAL_7385	zopiclone ‚îÇ zopiclone zyd 7,5mg cpr	['40001']
UCD_LOCAL_7386	sertraline ‚îÇ sertraline crt 25mg gelule	['36437']
UCD_LOCAL_7387	minoxidil ‚îÇ minoxidil tvc 2% sol fl 60ml	['6984']
UCD_LOCAL_7388	phenobarbital/cafeine ‚îÇ alepsal 15mg cpr	['8134']
UCD_LOCAL_7389	gestodene/ethinylestradiol ‚îÇ felixita 75microg/20microg cpr nsfp	['608868']
UCD_LOCAL_7390	candesartan ‚îÇ candesartan zen 8mg cpr	['214354']
UCD_LOCAL_7391	ropivacaine ‚îÇ ropivacaine sdz 100 mg inj	['35780']
UCD_LOCAL_7392	acetylcysteine ‚îÇ acetylcysteine gnr 200mg pdr nsfp	['197']
UCD_LOCAL_7393	cefadroxil ‚îÇ oracefal 250mg gelule nsfp	['2177']
UCD_LOCAL_7394	potassium ‚îÇ potassium chl agt 10% inj 10mla nsfp	['8591']
UCD_LOCAL_7395	flunitrazepam ‚îÇ flunitrazepam rpg 1mg cpr nsfp	['4460']
UCD_LOCAL_7396	gabapentine ‚îÇ gabapentine myl 600mg cpr	['25480']
UCD_LOCAL_7397	capecitabine ‚îÇ capecitabine arw 150mg cpr	['194000']
UCD_LOCAL_7398	homatropine ‚îÇ isopto homatropine 1% collyre 10ml	['27084']
UCD_LOCAL_7399	lenograstim ‚îÇ granocyte 34 mui pdr inj ser (aip)	['70167']
UCD_LOCAL_7400	somatropine ‚îÇ omnitrope 5 mg sol inj cs	['61148']
UCD_LOCAL_7401	fenofibrate ‚îÇ fenofibrate tvc 67mg gelule nsfp	['8703']
UCD_LOCAL_7402	nystatine ‚îÇ mycostatine 100 000ui/ml susp buv	['7597']
UCD_LOCAL_7403	meropeneme ‚îÇ meropenem sdz 1g inj fl	['29561']
UCD_LOCAL_7404	atenolol ‚îÇ betatop 50mg cpr g√©	['1202']
UCD_LOCAL_7405	carbocisteine ‚îÇ fluditec 5% ad expec sirop g√© nsfp	['2023']
UCD_LOCAL_7406	brimonidine ‚îÇ brimonidine rtp 0,2% collyre nsfp	['134615']
UCD_LOCAL_7407	tyrothricine/tetracaine ‚îÇ solutricine maux gorge tetrac nsfp	['10968']
UCD_LOCAL_7408	fosfomycine ‚îÇ monuril 3g granules sachet (aip) pl	['4550']
UCD_LOCAL_7409	sufentanil ‚îÇ sufentanil sdz 50microg/5ml nsfp	['56795']
UCD_LOCAL_7410	estradiol/estradiol ‚îÇ oesclim 37,5 microg/24h disp	['4083']
UCD_LOCAL_7411	estradiol ‚îÇ oesclim 75 microg/24h disp nsfp	['4083']
UCD_LOCAL_7412	acide zoledronique ‚îÇ ac zoledronique frk 4mg sol inj	['77655']
UCD_LOCAL_7413	flumazenil ‚îÇ flumazenil pan 1 mg sol inj	['4457']
UCD_LOCAL_7414	magnesium ‚îÇ magnesium sulf lav 15% amp 20ml nsfp	['6585']
UCD_LOCAL_7415	dabrafenib ‚îÇ gsk 2118436 75mg gelule nsfp	['1424911']
UCD_LOCAL_7416	midodrine ‚îÇ gutron 5mg/2ml sol inj nsfp	['6963']
UCD_LOCAL_7417	metoclopramide ‚îÇ metoclopramide chl ren 10 mg inj	['6915']
UCD_LOCAL_7418	chlorure de sodium ‚îÇ sodium chl bax 0,9% inj po cfx 1l ve	['9863']
UCD_LOCAL_7419	amlodipine/valsartan ‚îÇ exforge 5mg/80mg cpr	['729455']
UCD_LOCAL_7420	dimetotiazine ‚îÇ migristene 20mg gelule nsfp	['50138']
UCD_LOCAL_7421	minocycline ‚îÇ spicline 50mg gelule nsfp	['6980']
UCD_LOCAL_7422	josamycine ‚îÇ josacine 1000mg pdr orale sach nsfp	['6084']
UCD_LOCAL_7423	novoseven 2mg inj fl+fl	['253149']
UCD_LOCAL_7424	dextran/chlorure de sodium ‚îÇ rheomacrodex nacl inj 500ml nsfp	['42635']
UCD_LOCAL_7425	bosentan bga 125mg cpr	['75207']
UCD_LOCAL_7426	cefpodoxime ‚îÇ cefpodoxime arw 100mg cpr	['20489']
UCD_LOCAL_7427	heparine ‚îÇ heparine ca dkt 12500ui/0,5ml nsfp	['5224']
UCD_LOCAL_7428	tadalafil ‚îÇ tadalafil tvc 2,5 mg cpr	['358263']
UCD_LOCAL_7429	lidocaine ‚îÇ xylocaine 2% gel uretral nsfp	['6387']
UCD_LOCAL_7430	dextran/sorbitol ‚îÇ plasmodex 40 inj fp 500ml nsfp	['42635']
UCD_LOCAL_7431	valaciclovir ‚îÇ valaciclovir crt 500mg cpr	['73645']
UCD_LOCAL_7432	pectine/silice/cellulose ‚îÇ gelopectose pdr orale	['32987']
UCD_LOCAL_7433	verapamil ‚îÇ verapamil gga lp 240mg gelule nsfp	['11170']
UCD_LOCAL_7434	nicotine ‚îÇ nicotinell tts 21 mg/24h disp transd	['7407']
UCD_LOCAL_7435	testosterone ‚îÇ androgel 25mg gel	['10379']
UCD_LOCAL_7436	ampicilline ‚îÇ ampicilline dkt 2g/10ml inj nsfp	['733']
UCD_LOCAL_7437	verapamil ‚îÇ verapamil bay lp 240mg gelule nsfp	['11170']
UCD_LOCAL_7438	acide acetylsalicylique ‚îÇ aspirine upsa 500 mg cpr eff	['1191']
UCD_LOCAL_7439	simvastatine ‚îÇ simvastatine rtp 40mg cpr	['36567']
UCD_LOCAL_7440	cefalotine ‚îÇ cefalotine glx 2g pdr inj nsfp	['2236']
UCD_LOCAL_7441	insuline ‚îÇ novomix 30 penfill 300u/3ml cartouch	['51428']
UCD_LOCAL_7442	lamotrigine ‚îÇ lamotrigine rtp 50mg cpr disp nsfp	['28439']
UCD_LOCAL_7443	cefpodoxime ‚îÇ cefpodoxime arl 100 mg cpr	['20489']
UCD_LOCAL_7444	propranolol ‚îÇ propranolol rmt 50mg/5ml sol buv	['8787']
UCD_LOCAL_7445	lanreotide ‚îÇ somatuline lp 30 mg pdr + sol inj	['68092']
UCD_LOCAL_7446	gentamicine ‚îÇ gentalline 160mg/2ml sol inj nsfp	['1596450']
UCD_LOCAL_7447	ramipril ‚îÇ ramipril torrent 5mg cpr nsfp	['35296']
UCD_LOCAL_7448	isosorbide ‚îÇ isosorbide tvc lp 80mg gelule nsfp	['6058']
UCD_LOCAL_7449	pramipexole ‚îÇ pramipexole zyd 0,7mg cpr	['746741']
UCD_LOCAL_7450	fentanyl ‚îÇ abstral 800microg cpr	['4337']
UCD_LOCAL_7451	oxygene ‚îÇ oxygene ldh 200bar gaz 50l bout16	['7806']
UCD_LOCAL_7452	chlorure de sodium ‚îÇ sodium chl bax 0,9% inj po cfx1l vbl	['9863']
UCD_LOCAL_7453	ropinirole ‚îÇ ropinirole qua 0,5mg cpr nsfp	['72302']
UCD_LOCAL_7454	olmesartan ‚îÇ olmetec 40mg cpr	['118463']
UCD_LOCAL_7455	eposin 20mg/ml perf fl25ml	['4179']
UCD_LOCAL_7456	ritonavir ‚îÇ norvir 80mg/ml sol buv fl 90ml nsfp	['85762']
UCD_LOCAL_7457	tyrothricine/acide ascorbique ‚îÇ solutricine vitamine c cpr nsfp	['10968']
UCD_LOCAL_7458	triflucan 2mg/ml inj fv100ml	['4450']
UCD_LOCAL_7459	carbocisteine ‚îÇ drill 5% ad expect sol buv	['2023']
UCD_LOCAL_7460	benzocaine/esculoside/hydrocortisone ‚îÇ anti hemorroidaire cassenne sup nsfp	['5492']
UCD_LOCAL_7461	mepacrine ‚îÇ mepacrine ap-hp 100mg gelule	['9061']
UCD_LOCAL_7462	rabeprazole ‚îÇ rabeprazole teva 20mg cpr	['114979']
UCD_LOCAL_7463	darbepoetine alfa ‚îÇ aranesp 40 microg inj stylo	['283838']
UCD_LOCAL_7464	ibuprofene ‚îÇ ibuprofene ztc 200mg cpr pell	['5640']
UCD_LOCAL_7465	omeprazole ‚îÇ omeprazole evp 10mg gelule	['7646']
UCD_LOCAL_7466	dihydroergotamine ‚îÇ dihydroergotamine sdz 1mg/1ml nsfp	['3418']
UCD_LOCAL_7467	cefatrizine ‚îÇ cefatrizine gnr 500mg gelule nsfp	['2179']
UCD_LOCAL_7468	fenofibrate ‚îÇ fenofibrate msd 200mg gelule nsfp	['8703']
UCD_LOCAL_7469	methylprednisolone ‚îÇ medrol 4mg cpr	['6902']
UCD_LOCAL_7470	dobutamine ‚îÇ dobutrex 250mg/20ml sol inj nsfp	['3616']
UCD_LOCAL_7471	oxygene ‚îÇ oxygene liq aga 450l ev mob nsfp	['7806']
UCD_LOCAL_7472	chlorure de sodium ‚îÇ sodium chl lav 0,9% sol inj app 5ml	['9863']
UCD_LOCAL_7473	belustine 40mg gelu	['6466']
UCD_LOCAL_7474	tiapride ‚îÇ tiapride sdz 100mg cpr	['10588']
UCD_LOCAL_7475	hexetidine/acide salicylique/chlorobutanol ‚îÇ givalex sol bdb fl 500ml nsfp	['5301']
UCD_LOCAL_7476	ramipril ‚îÇ ramipril rtp 1,25mg gelule nsfp	['35296']
UCD_LOCAL_7477	perindopril/amlodipine ‚îÇ coveram 5mg/10mg cpr	['1033889']
UCD_LOCAL_7478	mannitol ‚îÇ mannitol maco 10% sol inj poc 1 nsfp	['6628']
UCD_LOCAL_7479	tamoxifene ‚îÇ tamoxifene rtp 20mg cpr nsfp	['10324']
UCD_LOCAL_7480	cotellic 20mg cpr	['1722365']
UCD_LOCAL_7481	valaciclovir ‚îÇ valaciclovir alm 500mg cpr	['73645']
UCD_LOCAL_7482	fosinopril ‚îÇ fozitec 10mg cpr	['50166']
UCD_LOCAL_7483	immunoglobuline anti varicelle zona ‚îÇ varitect cp 25ui/ml sol inj fl50ml	['39385']
UCD_LOCAL_7484	chlorure de sodium ‚îÇ sodium chl bax 0,9% po cfx 500ml vbl	['9863']
UCD_LOCAL_7485	acetylcholine ‚îÇ miochole 20mg pdr+sol intraoculaire	['194']
UCD_LOCAL_7486	betahistine ‚îÇ betahistine bip 24mg cpr	['1511']
UCD_LOCAL_7487	oxygene ‚îÇ oxygene slf 200bar gaz 2l	['7806']
UCD_LOCAL_7488	methotrexate ‚îÇ metoject 20 mg/0,4ml sol inj styl	['6851']
UCD_LOCAL_7489	ixekizumab ‚îÇ taltz 80 mg sol inj ser	['1745099']
UCD_LOCAL_7490	cabergoline ‚îÇ cabergoline sdz 0,5mg cpr	['47579']
UCD_LOCAL_7491	ondansetron ‚îÇ ondansetron dkt 4mg/2ml sol inj nsfp	['26225']
UCD_LOCAL_7492	ocaliva 10mg cpr	['1798288']
UCD_LOCAL_7493	ibuprofene ‚îÇ algifene 200mg cpr nsfp	['5640']
UCD_LOCAL_7494	isothipendyl ‚îÇ andantol 4mg cpr nsfp	['28012']
UCD_LOCAL_7495	cetirizine ‚îÇ cetirizine rpg 10mg cpr	['20610']
UCD_LOCAL_7496	dalteparine ‚îÇ fragmine 18 000ui axa/0,72ml sol inj	['67109']
UCD_LOCAL_7497	paracetamol ‚îÇ paracetamol kbi 1000 mg poche	['161']
UCD_LOCAL_7498	aripiprazole ‚îÇ aripiprazole myp 5 mg cpr	['89013']
UCD_LOCAL_7499	mifepristone ‚îÇ mifegyne 200mg cpr	['6964']
UCD_LOCAL_7500	meropeneme ‚îÇ meropenem pan 1g pdr sol inj	['29561']
UCD_LOCAL_7501	isosorbide ‚îÇ isosorbide d dkt lp 40mg gelule nsfp	['6058']
UCD_LOCAL_7502	cefotiam ‚îÇ pansporine 1g/3ml im pdr et sol nsfp	['2188']
UCD_LOCAL_7503	advate 2000ui inj fl+fl5ml +n	['4257']
UCD_LOCAL_7504	rimantadine ‚îÇ roflual 100mg cpr nsfp	['9386']
UCD_LOCAL_7505	interferon alfa ‚îÇ introna 5mui/1ml pdr et sol inj nsfp	['5880']
UCD_LOCAL_7506	ramipril ‚îÇ ramipril bga 1,25 mg cpr	['35296']
UCD_LOCAL_7507	febuxostat ‚îÇ adenuric 120mg cpr	['73689']
UCD_LOCAL_7508	bupivacaine ‚îÇ bupivacaine bbm 5mg/ml inj 20ml nsfp	['1815']
UCD_LOCAL_7509	clindamycine ‚îÇ clindamycine kbi 600 mg sol inj	['2582']
UCD_LOCAL_7510	ropinirole ‚îÇ ropinirole eg 0,50mg cpr	['72302']
UCD_LOCAL_7511	ampicilline ‚îÇ ukapen 500mg gelule nsfp	['733']
UCD_LOCAL_7512	donepezil ‚îÇ donepezil acc 5mg cpr	['135447']
UCD_LOCAL_7513	morphine ‚îÇ morphine chl agt 10mg/ml 10ml nsfp	['7052']
UCD_LOCAL_7514	spironolactone ‚îÇ spironolactone gnr 75mg cpr nsfp	['9997']
UCD_LOCAL_7515	fluticasone/salmeterol ‚îÇ seretide diskus 100/50 microg pdr 28	['284635']
UCD_LOCAL_7516	methotrexate ‚îÇ methotrexate myl 50 mg sol inj	['6851']
UCD_LOCAL_7517	chloramphenicol ‚îÇ solnicol erce 1g pdr et sol inj nsfp	['2348']
UCD_LOCAL_7518	quinine ‚îÇ quinimax 100mg/1ml sol inj nsfp	['9071']
UCD_LOCAL_7519	acetylcysteine ‚îÇ solmucol 200mg granules sachet	['197']
UCD_LOCAL_7520	anastrozole ‚îÇ anastrozole blf 1mg cpr	['84857']
UCD_LOCAL_7521	oxcarbazepine ‚îÇ oxcarbazepine sdz 150mg cpr	['32624']
UCD_LOCAL_7522	capecitabine ‚îÇ capecitabine myl 500mg cpr	['194000']
UCD_LOCAL_7523	dutasteride ‚îÇ dutasteride eg 0,5mg capsule	['228790']
UCD_LOCAL_7524	carbocisteine ‚îÇ carbocisteine tco 2% enf nr sol buv	['2023']
UCD_LOCAL_7525	econazole ‚îÇ furazanol 1% creme nsfp	['3743']
UCD_LOCAL_7526	beclometasone ‚îÇ beclometasone chi 800mcg inh unidose	['1347']
UCD_LOCAL_7527	calcium alginate ‚îÇ pharmadose ouate hemost sachet nsfp	['47610']
UCD_LOCAL_7528	theophylline ‚îÇ theolair lp 100mg cpr nsfp	['10438']
UCD_LOCAL_7529	citalopram ‚îÇ citalopram arw 20mg cpr	['2556']
UCD_LOCAL_7530	tramadol ‚îÇ monoalgic lp 100mg cpr	['10689']
UCD_LOCAL_7531	insuline ‚îÇ umuline nph 1000ui/10ml s inj fl	['253182']
UCD_LOCAL_7532	amitriptyline ‚îÇ elavil 10mg cpr nsfp	['704']
UCD_LOCAL_7533	paliperidone ‚îÇ trevicta 525 mg susp inj ser	['679314']
UCD_LOCAL_7534	tolterodine ‚îÇ tolterodine acc 2mg cpr	['119565']
UCD_LOCAL_7535	calcium ‚îÇ calcium chl cpf 10% inj 10ml nsfp	['1901']
UCD_LOCAL_7536	venlafaxine ‚îÇ venlafaxine alt lp 37,5mg gelule	['39786']
UCD_LOCAL_7537	cobamamide ‚îÇ cobanzyme 1mg gelule nsfp	['21373']
UCD_LOCAL_7538	clindamycine ‚îÇ dalacine 900 mg/6 ml sol inj	['2582']
UCD_LOCAL_7539	nicotine ‚îÇ nicotinell tts 7 mg/24h disp transd	['7407']
UCD_LOCAL_7540	troxerutine ‚îÇ troxerutine gnr 3500mg pdr oral nsfp	['38893']
UCD_LOCAL_7541	levocetirizine ‚îÇ levocetirizine eg 5mg cpr	['356887']
UCD_LOCAL_7542	acide alginique/bicarbonate de sodium ‚îÇ alginate bicar sodium myl sachet	['17305']
UCD_LOCAL_7543	ropinirole ‚îÇ requip lp 4mg cpr	['72302']
UCD_LOCAL_7544	diacereine ‚îÇ diacereine tvc 50mg gelule nsfp	['22759']
UCD_LOCAL_7545	alteplase ‚îÇ actilyse 10mg/10ml pdr/sol inj 10ml	['8410']
UCD_LOCAL_7546	nabumetone ‚îÇ nabucox 1g cpr disp	['31448']
UCD_LOCAL_7547	bufexamac ‚îÇ bufal 5% creme nsfp	['1796']
UCD_LOCAL_7548	idarubicine ‚îÇ idarubicine sdz 1mg/ml sol perf 5ml	['5650']
UCD_LOCAL_7549	gliclazide ‚îÇ gliclazide bgr lm 30mg cpr	['4816']
UCD_LOCAL_7550	oxygene ‚îÇ oxygene apm 200bar gaz 20l+man c	['7806']
UCD_LOCAL_7551	insuline ‚îÇ orgasuline nph 150ui/1,5ml inj nsfp	['253182']
UCD_LOCAL_7552	tenoxicam ‚îÇ tilcotil 20mg/2ml pdr + sol inj nsfp	['37790']
UCD_LOCAL_7553	cytarabine ‚îÇ cytarabine ebw 50 mg/1ml sol inj	['3041']
UCD_LOCAL_7554	donepezil ‚îÇ donepezil eg 5mg cpr	['135447']
UCD_LOCAL_7555	metamizole ‚îÇ novalgine 500mg cpr nsfp	['1537943']
UCD_LOCAL_7556	irbesartan ‚îÇ irbesartan rbx 75mg cpr pell	['83818']
UCD_LOCAL_7557	glimepiride ‚îÇ glimepiride alt 2mg cpr nsfp	['25789']
UCD_LOCAL_7558	canrenoate ‚îÇ soludactone 100 mg pdr et sol inj	['1981']
UCD_LOCAL_7559	imipramine ‚îÇ tofranil 25mg cpr	['5691']
UCD_LOCAL_7560	fluoxetine ‚îÇ fluoxetine tvc 20mg gelule	['4493']
UCD_LOCAL_7561	ceftazidime ‚îÇ ceftazidime pan enf nr 250mg pdr inj	['2191']
UCD_LOCAL_7562	spiramycine/metronidazole ‚îÇ birodogyl 1,5mui/250mg cpr	['1429469']
UCD_LOCAL_7563	chloramphenicol ‚îÇ tifomycine pdr et sol oph nsfp	['2348']
UCD_LOCAL_7564	indometacine ‚îÇ indo paed 25mg/5ml susp buv	['5781']
UCD_LOCAL_7565	amitriptyline ‚îÇ laroxyl 50mg cpr	['704']
UCD_LOCAL_7566	cefalexine ‚îÇ cefalexine rpg 250mg/5ml pdr nsfp	['2231']
UCD_LOCAL_7567	citrate de potassium ‚îÇ urocit-k 5meq (540mg) cpr	['54993']
UCD_LOCAL_7568	atenolol ‚îÇ atenolol bga 50 mg cpr	['1202']
